# CancerSpot: A multi-cancer early detection test developed and validated on a retrospective cohort

**DOI:** 10.1101/2024.12.03.24318395

**Authors:** Swaraj Basu, Prakash Hiremath M, Nihesh Rathod, Aditi Chatterjee, Divya Vishwanath, Arunima Ghosh, Sweta Sanguri, Sampuran Chakraborty, Aastha Tripathi, RT Preetha, Arya Nair, Goutham Kumar, Kannadhasan Sekar, Subuhi Yete, G Bhanumathy, Urvashi Bahadur, Aneesha Radhakrishnan, Ankita Khan, Yasodha Kannan S, Lavanya Bollipalli, Pallavi Ghana, Aparnaa Ramanathan, Puja Saha, Sameer Phalke, Charles Cantor, Sewanti Limaye, Vijay Chandru, Vamsi Veeramachaneni, Ramesh Hariharan

## Abstract

Next-generation sequencing (NGS) technologies have transformed biomarker discovery, enabling the detection of disease-associated markers at the earliest stages of illness. In this study, we introduce a blood-based, non-invasive test for multi-cancer detection using cell-free DNA (cfDNA) methylation sequencing. The test employs a novel methylation scoring system derived from sequencing data and integrates machine learning to analyze a retrospective cohort of newly diagnosed cancer cases and controls recruited from multiple centers across India. To enhance robustness, the study includes a substantial proportion of controls with habitual tobacco and alcohol use, ensuring the test’s resilience against confounding factors. The test’s accuracy was further validated through synthetic data augmentation, demonstrating reliability under conditions of random signal perturbation. At an approximate specificity of 97%, the assay achieves sensitivities of 79.3% for Stage I, 78.4% for Stage II, 78.4% for Stage III, and 86.8% for Stage IV cancers in an independent validation cohort. Additionally, the test demonstrates Top 2 Tissue of Origin (TOO) accuracies of 78.3% for Stage I, 79.3% for Stage II, 82.8% for Stage III, and 69.7% for Stage IV cancers. This blood-based test holds considerable promise for early cancer detection, offering a precise test for cancer screening.

## Supplementary Table 2 for "CancerSpot: A multi-cancer early detection test developed and validated on a retrospective cohort"

### Sheet: SampleSummary
Sample breakup
	Control	Benign	I	II	III	IV	Total
Colorectal		9	24	30	43	27	133
Stomach		0	16	17	20	20	73
Esophagus		7	10	22	14	16	69
Gall bladder		3	3	5	12	12	35
Liver		4	4	2	10	10	30
Pancreas		2	10	17	9	12	50
Lung		5	13	13	12	17	60
Breast		11	14	18	15	15	73
Ovary		9	17	18	19	23	86
Cervix		8	20	20	16	15	79
Control	326						326
Total	326	58	131	162	170	167	1014
Metadata summary
Stage	#Males	#Females	Mean Age	Mean BMI	#Chewers	#Smokers	#Chewers+Smokers	#Alcoholic	#Hypertension	#Diabetes
Benign	23	35	46.55	24.16	4	1	0	1	1	2
I	51	80	56.25	22.8	19	7	2	21	22	12
II	69	93	57.57	23.66	26	16	3	26	21	16
III	75	95	60.27	23.66	18	21	4	19	31	16
IV	64	103	57.55	22.75	22	14	5	13	22	14
control	193	133	62.95	23.36	190	77	58	50	51	33

### Sheet: AnatomicalSiteDistribution
SampleCount	Anatomical Site
2	Abdomen
1	Adnexa and pouch of Douglas (POD)
2	Anal canal
2	Antro pyloric region
3	Antropyloric region
6	Antrum
3	Antrum pylorus
3	Ascending colon
1	B/L lung
5	B/L ovaries
1	Body of stomach
2	Breast
1	Ca. Middle & & lower thoracic esophagus
1	Caecum
1	Caecum & Ascending colon
1	Cardia, fundus and proximal to mid body of
3	Cervical canal
2	Cervical esophagus
47	Cervix
7	Colon
1	Colonic wall lesion
1	Descending colon
1	Distal CBD
2	Distal esophagus
1	Distal stomach
1	Endocervix & endometrium
1	Epigastric
1	Esophagogastric junction, cardia, distal esophagus
3	Esophagus
1	Esophagus L/3 + GE Junction
1	Esophagus M/L 1/3
1	GE Junction Lower 1/3
1	GE Junction and Cardia of stomac
5	GE junction
2	Gall Bladder
31	Gall bladder
1	Gastric growth
1	Gastric wall
1	Gastro esophageal junction
1	Gastro intestinal stromal
1	Gastroesophageal junction
1	Gastroesophageal junction to cardia of stomach
1	Head and uncinate process of Pancreas
1	Head of Pancreas
1	Hepatic Flexure-Colon
1	Hepatic flexure
1	Left Breast
2	Left Lung
1	Left Upper lung
22	Left breast
1	Left breast - lower quadrant
1	Left lower lobe lung
1	Left lower lobe nodule of lung
8	Left lung
5	Left ovary
1	Left tracheobronchial
6	Left upper lobe
1	Left upper lobe lung
2	Left upper lobe of lung
1	Left upper thoracic cavity
1	Lesser curvature of stomach
29	Liver
1	Lowe end of Esophagus
1	Lower 1/3 + GE junction
1	Lower 1/3rd esophagus
1	Lower 1/3rd of esophagus
1	Lower 3rd rectum starting
1	Lower Esophagus
4	Lower end of esophagus
2	Lower esophagus
1	Lower lobe of right lung
1	Lower outer quadrant of right breast
3	Lower rectum
1	Lower rectum and upper anal canal
2	Lower thoracic esophagus
2	Lung
1	M/3 Esophagus
1	Mediastinum
1	Mid & distal body of stomach
1	Mid 3rd esophagus
1	Mid esophagus
1	Mid thoracic esophagus
1	Middle 3rd of Esophagus
1	Middle 3rd of esophagus
1	Middle lobe of right lung
1	Ovarian cyst
10	Ovary
47	Pancreas
1	Pancreatic tail
1	Pelvic cavity & extending into lower abdomen -
1	Perirectal
1	Pleura
1	Pre-pyloric region
1	Proximal rectum
4	Pylorus
1	Pylorus of stomach
4	Rectosigmoid Colon
4	Rectosigmoid colon
2	Rectosigmoid junction
9	Rectum
2	Rectum and anorectum
1	Retrocardiac segment of esophagus
2	Right Breast
1	Right Lower lobe of lung
5	Right Lung
1	Right Upper Lobe Lung
1	Right Upper Lobe lung
20	Right breast
1	Right breast lump
1	Right bronchus
1	Right hilum mass
1	Right lobe of liver
3	Right lower lobe lung
1	Right lower lobe of lung
1	Right lower lobe of lung & Cervical Lymphnodes
5	Right lung
1	Right mediastinum
1	Right middle & lower lobe
1	Right middle lobe
9	Right ovary
1	Right upper lobe
1	Right upper lobe adjacent to the mediastinum pleura
1	Right upper lobe of lung
1	SMV portal vein junction
1	Sigmoid Colon
3	Sigmoid colon
1	Sigmoid colon and proximal rectum
7	Stomach
1	Stomach with gastric outlet obstruction
1	The lesser curvature and proximal body of the
1	Thoracic esophagus
3	Transverse colon
234	Ukw (Unknown)
1	Upper 3rd of Esophagus
1	Upper and Middle lobes
1	Upper and mid 1/3rd of esophagus
1	Upper and outer quadrant of Left breast
2	Upper esophagus
1	Upper inner and lower inner quadrant of Right
2	Upper lobe of left lung
1	Upper lobe of right lung
1	Upper third esophagus
1	colon
326	control
1	lower outer quadrant

### Sheet: ExtendedSampleMetaData
sample_id	PoolID	expectedReads	nRead	percent_dExpOb	pTrim	pAln	pDup	pAlnUniq	pMeth	avCovCpG	pConvNonCpG	pConvCpG.lambda	pAlnOT	cov.avg	cov.p95	ageBin	gender	type_status	group	tobaco	alcohol	beverage	height	weight	blood.pressure	pulse	resp.rate	temp	hyper.tension	thyroid	diabetes	cholestrol	neuro	cardiac.medcn	blood.thinner	haemogram	c.reactive	serum.urea.creatinine	liver.function	urine	viral	type	type_others	sub.type	histology	stage	read_count	patr_reads_count	good_patr_reads_count	Centre	delta_patr	yldNg	yldPrPk100_220BpNg	tsAvSz100_220Bp	nTrimPass	nAligned	nOnTarget	category	fragPropLt120	fragPropLt150	fragProp120To150	fragProp150To170	fragPropGt170	cccaMotifFreq	cMotifFreq	yldPerMlPlsmNg
Sample_01	PoolLib-28-TRGS	240000000	152685574	36.38	99.95	99.85	11.864	80.07	56.87	42	99.76	99.54	78	51.44	16	60-80	Male	Malignant	cancer	Yes:No	No	No	162	62	121/81	63	19	37	No	No	No	No	No	No	No	Normal	Ukw	Normal	Ukw	Ukw	Normal	Colorectal	Colorectal	Lower rectum	Adenocarcinoma	III	107750965	108818616	99995486	Strand	0.0810811	28.44	6.3	185	152609232	152380319	119094748	leaveOut	0.0261	0.1912	0.1651	0.4135	0.3952	0.012	0.2252	7.11
Sample_02	PoolLib-28-TRGS	240000000	204946224	14.61	99.94	99.81	11.829	79.97	56.83	52	99.65	99.79	73	63.98	20	40-60	Male	Malignant	cancer	No:No	No	No	164	72	122/82	59	18	37	No	No	No	No	No	No	No	Normal	Ukw	Normal	Ukw	Ukw	Ukw	Colorectal	Colorectal	Rectum	Adenocarcinoma	III	144508297	142963076	130732100	Strand	0.0855534	54	18.945	179	204823257	204434093	149610744	leaveOut	0.027	0.1927	0.1657	0.4231	0.3842	0.0121	0.2314	14.59
Sample_03	PoolLib-28-TRGS	240000000	154386428	35.67	99.94	99.83	11.888	79.95	54.11	42	99.71	99.82	76	50.34	18	60-80	Female	Malignant	cancer	No:No	No	No	152	64	124/82	61	19	37	Yes	No	No	No	No	No	No	Normal	Ukw	Normal	Normal	Ukw	Ukw	Colorectal	Colorectal	Lower 3rd rectum starting	Adenocarcinoma	III	108758359	109343712	100390374	Strand	0.0818825	127.8	49.95	182	154293797	154031498	117333686	leaveIn	0.0324	0.2136	0.1812	0.4067	0.3798	0.0117	0.2268	31.95
Sample_04	PoolLib-28-TRGS	240000000	149750302	37.6	99.91	99.72	14.381	77.3	55.13	37	99.7	99.72	75	46.73	15	40-60	Male	Malignant	cancer	No:No	No	No	165	72	122/84	59	19	37	No	No	No	No	No	No	No	Normal	Ukw	Ukw	Normal	Normal	Normal	Colorectal	Colorectal	Rectosigmoid Colon	Rectosigmoid carcinoma	III	99109971	98999652	89682176	Strand	0.0941163	34	5.92	174	149615527	149196604	112312727	leaveIn	0.0369	0.2237	0.1868	0.4075	0.3688	0.0118	0.2281	12.14
Sample_05	PoolLib-29-TRGS	240000000	132860582	44.64	99.95	99.86	10.602	81.25	60.84	34	98.49	99.08	75	43.02	13	40-60	Female	Malignant	cancer	No:No	No	No	161	75	124/84	63	19	37	Yes	No	Yes	No	No	No	No	Normal	Ukw	Normal	Normal	Ukw	Normal	Colorectal	Colorectal	Lower rectum and upper anal canal	Adenocarcinoma	III	96504446	95597226	85904738	Strand	0.101389	27.18	6.795	189	132794152	132608241	99645437	leaveIn	0.038	0.2161	0.1782	0.4044	0.3795	0.0136	0.2581	6.8
Sample_06	PoolLib-29-TRGS	240000000	137918914	42.53	99.94	99.84	15.332	76.55	54.07	38	99.8	99.71	79	44.9	16	40-60	Male	Malignant	cancer	No:No	No	No	161	72	124/84	66	19	37	Yes	No	No	No	No	No	No	Normal	Ukw	Normal	Normal	Ukw	Normal	Colorectal	Colorectal	Lower rectum	Adenocarcinoma	III	89389873	93003680	84706162	Strand	0.0892171	14.85	3.492	193	137836163	137615626	108955943	leaveIn	0.0439	0.229	0.1851	0.3827	0.3884	0.0118	0.2204	3.71
Sample_07	PoolLib-29-TRGS	240000000	182253852	24.06	99.91	99.66	10.394	80.8	57.17	42	99.58	99.48	68	52.99	16	60-80	Female	Malignant	cancer	No:No	No	No	166	64	128/82	96	20	36	No	No	No	No	No	No	No	Ukw	Ukw	Ukw	Ukw	Ukw	Ukw	Colorectal	Colorectal	colon	Adenocarcinoma	III	131954792	124465218	112534154	Strand	0.0958586	108.9	27	185	182089824	181470719	123932620	leaveIn	0.0668	0.2665	0.1997	0.4221	0.3114	0.0112	0.2244	31.11
Sample_08	PoolLib-29-TRGS	240000000	179428780	25.24	99.93	99.74	13.742	78.23	44.87	59	99.82	99.95	81	60.86	25	>80	Male	Malignant	cancer	No:No	No	No	165	69	130/80	96	22	36	Yes	No	No	No	No	No	No	Ukw	Ukw	Ukw	Ukw	Ukw	Ukw	Colorectal	Colorectal	Rectosigmoid junction	Adenocarcinoma	III	121077882	128116060	116952724	Strand	0.0871346	14.85	8.28	192	179303180	178836992	145337312	leaveIn	0.0588	0.2346	0.1758	0.3933	0.3721	0.011	0.2096	3.71
Sample_09	PoolLib-28-TRGS	240000000	132686550	44.71	99.95	99.84	11.367	80.41	55.95	36	99.75	99.53	75	43.05	15	40-60	Female	Ukw	control	No:No	No	No	172	62	126/84	76	20	36.2778	Yes	Yes	No	No	No	No	No	Ukw	Ukw	Ukw	Ukw	Ukw	Ukw	control	control	control	control	control	94565432	94075752	86211364	Strand	0.0835963	18.81	4.2705	189	132620207	132408015	99514913	leaveIn	0.0348	0.2038	0.169	0.3903	0.4059	0.0116	0.2179	4.7
Sample_10	PoolLib-28-TRGS	240000000	165935928	30.86	99.94	99.81	11.989	79.77	56.69	47	99.79	99.91	77	54.98	19	60-80	Male	Ukw	control	No:No	No	No	168	60	120/74	72	20	35.5556	Yes	No	No	No	No	No	No	Ukw	Ukw	Ukw	Ukw	Ukw	Ukw	control	control	control	control	control	116497599	118378834	108699238	Strand	0.081768	16.74	7.11	193	165836367	165521278	127770665	leaveOut	0.0174	0.1605	0.1432	0.4311	0.4084	0.0121	0.2233	4.19
Sample_11	PoolLib-28-TRGS	240000000	239193944	0.34	99.95	99.84	19.097	73.02	54.11	62	99.79	99.62	79	72.11	24	40-60	Male	Ukw	control	No:No	No	No	178	65	122/68	80	20	36.2222	Yes	No	No	No	No	No	No	Ukw	Ukw	Ukw	Ukw	Ukw	Ukw	control	control	control	control	control	141304708	158201818	144765588	Strand	0.0849309	6.57	3.5235	193	239074348	238691830	188963216	leaveOut	0.0465	0.2579	0.2114	0.424	0.3181	0.0128	0.238	2.19
Sample_12	PoolLib-28-TRGS	240000000	161617418	32.66	99.95	99.85	10.583	81.19	56.54	47	99.76	99.8	75	53.43	19	60-80	Female	Ukw	control	No:No	No	No	162	59	132/82	88	22	36.1111	No	No	No	No	No	No	No	Ukw	Ukw	Ukw	Ukw	Ukw	Ukw	control	control	control	control	control	117330467	117710618	108356276	Strand	0.079469	26.28	8.145	193	161536610	161294306	121213064	leaveOut	0.019	0.1704	0.1515	0.4339	0.3956	0.0115	0.2172	6.57
Sample_13	PoolLib-29-TRGS	240000000	192757750	19.68	99.95	99.84	9.8	81.81	56.73	61	99.64	99.44	79	67.95	22	40-60	Male	Ukw	control	No:No	No	No	168	52	128/68	100	18	35.9444	No	No	No	No	No	No	No	Ukw	Ukw	Ukw	Ukw	Ukw	Ukw	control	control	control	control	control	142240993	144561910	133464726	Strand	0.0767642	17.28	7.47	188	192661372	192353114	152278623	leaveOut	0.0298	0.2076	0.1778	0.4044	0.388	0.0114	0.2187	4.32
Sample_14	PoolLib-29-TRGS	240000000	196395194	18.17	99.93	99.78	12.463	79.33	55.76	54	99.82	99.69	76	63.38	19	60-80	Male	Ukw	control	No:No	No	No	170	78	118/80	72	20	35.7222	No	No	No	No	No	No	No	Ukw	Ukw	Ukw	Ukw	Ukw	Ukw	control	control	control	control	control	136382915	139208746	127677114	Strand	0.082837	13.14	7.29	186	196257718	195825952	149260348	leaveIn	0.0351	0.2182	0.1831	0.4143	0.3675	0.0117	0.2205	3.29
Sample_15	PoolLib-29-TRGS	240000000	196836476	17.98	99.94	99.8	12.201	79.35	55.15	61	99.81	99.9	78	64.59	23	60-80	Male	Ukw	control	No:No	No	No	176	82	130/82	68	18	35.6667	No	No	No	No	No	No	No	Ukw	Ukw	Ukw	Ukw	Ukw	Ukw	control	control	control	control	control	137133033	143827960	132277830	Strand	0.0803052	10.53	7.02	189	196718375	196324939	153532452	leaveIn	0.0455	0.2518	0.2063	0.4337	0.3145	0.0113	0.2278	2.63
Sample_16	PoolLib-29-TRGS	240000000	121382184	49.42	99.95	99.86	15.491	76.78	54.83	34	99.85	99.95	81	40.7	13	40-60	Female	Ukw	control	No:No	No	No	168	50	118/80	76	16	36.1111	No	No	No	No	No	No	No	Ukw	Ukw	Ukw	Ukw	Ukw	Ukw	control	control	control	control	control	78760056	82738580	75770798	Strand	0.0842144	6.21	3.753	194	121321493	121151643	98319570	leaveIn	0.0301	0.1975	0.1674	0.417	0.3855	0.0116	0.2192	1.55
Sample_17	PoolLib-30-TRGS	240000000	192550192	19.77	99.94	99.77	10.721	80.79	55.5	49	99.68	99.45	71	59.13	21	40-60	Female	Malignant	cancer	No:No	No	No	165	65	140/82	96	22	35	No	No	No	No	No	No	No	Ukw	Ukw	Ukw	Ukw	Ukw	Ukw	Colorectal	Colorectal	Rectum	Adenocarcinoma	III	138883573	133620578	120929830	Strand	0.094976	61.2	24.885	188	192434662	191992063	136710637	leaveIn	0.0271	0.2081	0.181	0.4505	0.3413	0.012	0.2294	15.3
Sample_18	PoolLib-30-TRGS	240000000	129394834	46.09	99.94	99.8	12.423	79.35	55.46	31	99.65	99.5	73	41.06	13	40-60	Male	Malignant	cancer	Yes:No	Yes	Yes	167	63	125/85	96	22	36	No	No	No	No	No	No	No	Ukw	Ukw	Ukw	Ukw	Ukw	Ukw	Colorectal	Colorectal	Colon	Adenocarcinoma	III	89919510	86176338	77791996	Strand	0.0972929	152.1	14.04	183	129317198	129058564	94458229	leaveIn	0.0384	0.1953	0.1569	0.3773	0.4274	0.0117	0.2203	38.03
Sample_19	PoolLib-30-TRGS	240000000	102691010	57.21	99.94	99.8	9.853	81.88	53.11	30	99.78	99.89	81	35.56	12	40-60	Female	Malignant	cancer	No:No	No	No	168	53	120/80	94	22	35	No	No	No	No	No	No	No	Ukw	Ukw	Ukw	Ukw	Ukw	Ukw	Colorectal	Colorectal	Colon	Carcinosarcoma	IV	75798661	75982002	69287824	Strand	0.0881022	335.7	132.3	180	102629396	102424138	83179719	leaveIn	0.0666	0.3145	0.2478	0.4432	0.2424	0.0092	0.2071	83.93
Sample_20	PoolLib-30-TRGS	240000000	209059626	12.89	99.93	99.76	12.933	78.87	36.1	76	99.76	99.67	76	66.74	28	40-60	Female	Malignant	cancer	No:No	No	Yes	168	64	140/90	94	20	36	No	No	No	No	No	No	No	Ukw	Ukw	Ukw	Ukw	Ukw	Ukw	Colorectal	Colorectal	Sigmoid Colon	Adenocarcinoma	III	143560707	150039310	135099168	Strand	0.0995749	14.58	6.435	186	208913285	208411894	158885316	leaveIn	0.1086	0.2961	0.1875	0.3639	0.34	0.0115	0.23	3.65
Sample_21	PoolLib-31-TRGS	240000000	122977328	48.76	99.92	99.76	15.037	77.2	56.94	35	97.4	99.85	81	41.09	17	60-80	Female	Malignant	cancer	No:No	No	No	162	56	138/88	96	22	35	No	No	No	No	No	No	No	Ukw	Ukw	Ukw	Ukw	Ukw	Ukw	Colorectal	Colorectal	Colon	Adenocarcinoma	III	80662595	84774790	74817346	Strand	0.117458	7.92	3.267	192	122878947	122584038	99611636	leaveIn	0.0507	0.2334	0.1827	0.3941	0.3725	0.0112	0.2155	1.98
Sample_22	PoolLib-31-TRGS	240000000	125401946	47.75	99.91	99.73	7.649	84.11	61.44	36	96.91	99.3	75	43.28	15	40-60	Male	Malignant	cancer	No:Yes	Yes	Yes	162	71	140/110	118	23	37	No	No	No	No	No	No	No	Ukw	Ukw	Ukw	Ukw	Ukw	Ukw	Colorectal	Colorectal	Rectum	Adenocarcinoma	III	97407749	91613098	80781788	Strand	0.118229	25.47	11.655	193	125289085	124950805	94051460	leaveIn	0.0342	0.208	0.1737	0.4184	0.3736	0.0124	0.2324	5.66
Sample_23	PoolLib-31-TRGS	240000000	128121190	46.62	99.92	99.74	8.985	82.84	57.91	38	97.97	99.49	79	44.97	16	40-60	Male	Malignant	cancer	No:Yes	No	No	168	58	120/80	80	17	37	No	No	No	No	No	No	No	Normal	Ukw	Normal	Normal	Ukw	Normal	Colorectal	Colorectal	Rectosigmoid colon	Adenocarcinoma	III	96599310	94931014	85087056	Strand	0.103696	32.58	14.625	171	128018694	127685846	101215741	leaveIn	0.0333	0.2362	0.2029	0.4512	0.3125	0.0116	0.2218	7.76
Sample_24	PoolLib-31-TRGS	240000000	128219506	46.58	99.9	99.74	8.668	83.05	75.64	41	81.94	74.93	80	45.41	13	40-60	Male	Malignant	cancer	No:No	No	Yes	152	73	120/80	90	27	36.6667	No	No	No	No	No	No	No	Abnormal	Ukw	Normal	Abnormal	Ukw	Normal	Colorectal	Colorectal	Transverse colon	Adenocarcinoma	IV	97256067	96645506	75879554	Strand	0.214867	246.6	181.8	183	128091287	127758250	102575605	leaveIn	0.0532	0.3446	0.2914	0.4237	0.2317	0.0127	0.245	61.65
Sample_25	PoolLib-31-TRGS	240000000	128522264	46.45	99.92	99.76	10.736	81.22	62.81	38	96.04	99.83	82	45.95	15	60-80	Male	Malignant	cancer	No:No	No	No	150	69	120/80	95	23	36	No	No	No	No	No	No	No	Abnormal	Ukw	Normal	Abnormal	Ukw	Ukw	Colorectal	Colorectal	Descending colon	Adenocarcinoma	III	93178925	93821032	82467754	Strand	0.12101	24.48	8.1	183	128419447	128111241	105388257	leaveIn	0.0404	0.2389	0.1985	0.4053	0.3558	0.0109	0.215	6.12
Sample_26	PoolLib-31-TRGS	240000000	147978930	38.34	99.91	99.7	9.981	81.82	61.28	42	97.04	99.21	78	51.22	20	40-60	Female	Malignant	cancer	No:No	No	No	150	67	120/80	67	24	36	No	No	No	No	No	No	No	Abnormal	Ukw	Normal	Ukw	Ukw	Ukw	Colorectal	Colorectal	Caecum	Adenocarcinoma	III	108991728	106105192	93694320	Strand	0.116968	37.71	7.875	192	147845749	147402212	115423566	leaveOut	0.0302	0.1828	0.1526	0.4034	0.4138	0.0127	0.2295	12.57
Sample_27	PoolLib-30-TRGS	240000000	176678622	26.38	99.94	99.79	9.111	82.11	55.56	58	99.63	99.54	76	58.59	19	60-80	Male	Ukw	control	No:No	No	No	164	76	116/78	84	20	35.8889	No	No	No	No	No	No	No	Ukw	Ukw	Ukw	Ukw	Ukw	Ukw	control	control	control	control	control	131853414	134128232	122443590	Strand	0.0871155	20.43	10.8	190	176572615	176201813	134275753	leaveIn	0.0462	0.2683	0.2221	0.432	0.2997	0.0132	0.2518	5.11
Sample_28	PoolLib-30-TRGS	240000000	185944044	22.52	99.94	99.78	9.993	81.24	53.21	57	99.72	99.87	75	59.75	22	60-80	Female	Ukw	control	No:No	No	No	158	49	120/86	80	18	35.6667	No	No	No	No	No	No	No	Ukw	Ukw	Ukw	Ukw	Ukw	Ukw	control	control	control	control	control	135965421	137538272	125536728	Strand	0.0872597	24.3	11.61	192	185832478	185423647	139458033	leaveOut	0.055	0.2866	0.2316	0.4383	0.2751	0.0118	0.2405	6.08
Sample_29	PoolLib-30-TRGS	240000000	215601988	10.17	99.93	99.77	10.652	80.62	54.92	64	99.81	99.95	75	69.68	25	60-80	Female	Ukw	control	No:No	No	No	162	52	130/78	80	20	37.2	No	No	No	No	No	No	No	Ukw	Ukw	Ukw	Ukw	Ukw	Ukw	control	control	control	control	control	155303194	156638958	142405546	Strand	0.0908676	14.94	8.235	189	215451067	214955530	161701491	leaveIn	0.0461	0.2497	0.2036	0.417	0.3334	0.013	0.2473	3.74
Sample_30	PoolLib-30-TRGS	240000000	141289996	41.13	99.95	99.84	11.862	79.97	56.61	42	99.76	99.29	81	49.37	18	40-60	Female	Ukw	control	No:No	No	No	159.4	60.3	120/78	74	19	38.1	No	No	No	No	No	No	No	Ukw	Ukw	Ukw	Ukw	Ukw	Ukw	control	control	control	control	control	99586782	102321992	93207188	Strand	0.0890796	39.06	10.755	187	141219351	140993401	114444897	leaveOut	0.0251	0.1952	0.1701	0.4387	0.3661	0.0125	0.2399	9.77
Sample_31	PoolLib-36-TRGS	240000000	203570044	15.18	99.91	99.72	11.745	80.27	53.57	63	99.54	99.09	76	65.81	26	40-60	Female	Malignant	cancer	No:No	No	Yes	170	65	126/85	94	22	36	No	No	No	No	No	No	No	Ukw	Ukw	Ukw	Ukw	Ukw	Ukw	Colorectal	Colorectal	Rectum	Adenocarcinoma	II	144213677	146986732	131643550	Strand	0.104385	4.704	3.1122	196	203386831	202817348	154713234	leaveIn	0.0293	0.21	0.1807	0.428	0.3619	0.0138	0.2608	1.18
Sample_32	PoolLib-36-TRGS	240000000	145643204	39.32	99.94	99.79	8.755	83.42	55.92	48	99.66	99.24	82	53.68	18	40-60	Male	Malignant	cancer	Yes:No	Yes	Yes	168	66	132/85	94	20	36	No	No	No	No	No	No	No	Ukw	Ukw	Ukw	Ukw	Ukw	Ukw	Colorectal	Colorectal	Colonic wall lesion	Adenocarcinoma	I	110858624	111350252	100869388	Strand	0.0941252	46.35	19.8	200	145555819	145250152	119427428	leaveIn	0.0167	0.1661	0.1494	0.4379	0.396	0.0137	0.251	11.59
Sample_33	PoolLib-36-TRGS	240000000	134219134	44.08	99.94	99.83	12.114	80.66	57.7	38	99.72	99.65	83	47.91	15	60-80	Female	Malignant	cancer	No:No	No	Yes	165	70	134/88	94	22	36	No	No	No	No	No	No	No	Ukw	Ukw	Ukw	Ukw	Ukw	Ukw	Colorectal	Colorectal	Perirectal	Adenocarcinoma	I	95146397	97489650	88237914	Strand	0.0948997	141.3	29.34	184	134138603	133910568	111401882	leaveIn	0.0164	0.1812	0.1648	0.4523	0.3665	0.0127	0.2455	35.33
Sample_34	PoolLib-36-TRGS	240000000	143961380	40.02	99.92	99.77	13.028	79.38	54.42	41	99.64	99.58	81	51.02	15	60-80	Male	Malignant	cancer	No:Yes	Yes	Yes	157	85	130/80	89	23	36	Yes	No	Yes	No	No	No	No	Abnormal	Ukw	Normal	Abnormal	Ukw	Normal	Colorectal	Colorectal	Sigmoid colon and proximal rectum	Adenocarcinoma	II	99388595	98460568	87717660	Strand	0.109109	25.02	1.2735	197	143846211	143515365	116608718	leaveIn	0.0092	0.1303	0.1211	0.424	0.4457	0.0134	0.243	6.26
Sample_35	PoolLib-36-TRGS	240000000	154119268	35.78	99.93	99.78	10.686	81.79	55.41	47	99.64	99.65	82	54.8	17	60-80	Male	Malignant	cancer	No:No	No	Yes	160	70	120/80	92	24	36	No	No	No	No	No	No	No	Abnormal	Ukw	Normal	Abnormal	Ukw	Normal	Colorectal	Colorectal	Ascending colon	Adenocarcinoma	II	112584002	114646172	103475274	Strand	0.097438	24.84	4.356	195	154011385	153672560	126377800	leaveIn	0.0244	0.2133	0.1889	0.435	0.3517	0.0136	0.2549	7.1
Sample_36	PoolLib-36-TRGS	240000000	144003638	40	99.94	99.82	12.501	80.16	55.77	42	99.44	99.36	82	52.05	13	40-60	Male	Malignant	cancer	No:No	Yes	Yes	151	70	120/80	92	23	36.6667	No	No	No	No	No	No	No	Abnormal	Ukw	Normal	Abnormal	Ukw	Normal	Colorectal	Colorectal	Colon	Adenocarcinoma	II	101002997	101721156	91086292	Strand	0.104549	15.3	2.0835	196	143917236	143658185	118082984	leaveIn	0.0141	0.1615	0.1474	0.4238	0.4147	0.0144	0.2623	3.83
Sample_37	PoolLib-33-TRGS	240000000	145280206	39.47	99.93	99.78	8.614	83.11	57.71	47	99.68	99.76	82	54.22	18	40-60	Female	Ukw	control	No:No	No	No	178	70	132/80	98	20	35.6111	Yes	No	No	No	No	No	No	Ukw	Ukw	Ukw	Ukw	Ukw	Ukw	control	control	control	control	control	110341630	109753002	99900914	Strand	0.089766	47.73	20.382	185	145178510	144859118	119129769	leaveIn	0.0176	0.1735	0.1559	0.4414	0.3851	0.0129	0.2453	12.24
Sample_38	PoolLib-33-TRGS	240000000	142888104	40.46	99.93	99.75	7.915	83.58	53.41	48	99.43	99.37	79	51.18	19	40-60	Male	Ukw	control	Yes:No	No	No	167.74	78	120/90	69	17	36.5	No	No	No	No	No	No	No	Ukw	Ukw	Ukw	Ukw	Ukw	Ukw	control	control	control	control	control	109973319	109282306	96938494	Strand	0.112953	30.87	12.42	186	142788083	142431113	112881603	leaveIn	0.0254	0.2123	0.1869	0.4409	0.3468	0.0147	0.2671	7.72
Sample_39	PoolLib-33-TRGS	240000000	192530020	19.78	99.91	99.69	10.934	80.58	57.59	58	98.33	98.7	78	65.16	23	40-60	Male	Ukw	control	Yes:No	No	Yes	170.18	81	115/75	73	13	37.3	No	No	No	No	No	No	No	Ukw	Ukw	Ukw	Ukw	Ukw	Ukw	control	control	control	control	control	138177607	139339950	119251366	Strand	0.14417	11.79	6.345	183	192356743	191760438	150173416	leaveIn	0.0347	0.2103	0.1756	0.416	0.3737	0.0165	0.2966	2.95
Sample_40	PoolLib-33-TRGS	240000000	152376210	36.51	99.92	99.77	9.715	81.79	58.31	44	97.96	99.29	75	50.46	17	40-60	Female	Ukw	control	No:Yes	No	No	180.1	78.3	120/82	76	18	37.1	No	No	No	No	No	No	No	Ukw	Ukw	Ukw	Ukw	Ukw	Ukw	control	control	control	control	control	112520843	109661486	98090200	Strand	0.105518	14.76	7.425	192	152254310	151904126	114282158	leaveOut	0.0458	0.2248	0.179	0.4094	0.3659	0.0128	0.248	3.69
Sample_41	PoolLib-33-TRGS	240000000	139166678	42.01	99.93	99.81	8.7	83.04	59.19	42	97.98	99.13	79	50.28	18	40-60	Female	Ukw	control	Yes:No	No	No	158.4	63.4	130/86	89	20	36.8	No	No	No	No	No	No	No	Ukw	Ukw	Ukw	Ukw	Ukw	Ukw	control	control	control	control	control	105509940	102848058	90047822	Strand	0.124458	30.51	5.22	196	139069262	138805031	109941676	leaveIn	0.027	0.1702	0.1432	0.3756	0.4542	0.0161	0.2773	7.63
Sample_42	PoolLib-33-TRGS	240000000	146033934	39.15	99.91	99.74	7.182	84.27	57.96	40	98.32	99.29	70	46.98	16	40-60	Male	Ukw	control	Yes:No	Yes	No	174	75	125/90	80	16	36.1	Yes	No	No	No	No	No	No	Ukw	Ukw	Ukw	Ukw	Ukw	Ukw	control	control	control	control	control	114224426	106573972	93736100	Strand	0.12046	27.45	6.48	192	145902504	145523158	102223754	leaveIn	0.0292	0.1943	0.1651	0.404	0.4017	0.0146	0.2674	6.86
Sample_43	PoolLib-33-TRGS	240000000	146112298	39.12	99.93	99.79	9.763	82	54.91	44	99.54	99.48	78	50.8	17	40-60	Male	Ukw	control	Yes:No	No	No	175	69	127/82	79	17	36.3	No	No	No	No	No	No	No	Ukw	Ukw	Ukw	Ukw	Ukw	Ukw	control	control	control	control	control	108114830	107394682	96077538	Strand	0.105379	13.5	4.3605	194	146010020	145703399	113967593	leaveIn	0.0329	0.1865	0.1536	0.3738	0.4397	0.0141	0.2577	3.38
Sample_44	PoolLib-33-TRGS	240000000	150033356	37.49	99.94	99.8	8.955	83.02	58.23	48	98.57	99.11	82	55.63	18	40-60	Male	Ukw	control	Yes:No	Yes	No	182	74	118/87	85	16	36.3	Yes	No	No	No	No	No	No	Ukw	Ukw	Ukw	Ukw	Ukw	Ukw	control	control	control	control	control	113403550	113817500	99488160	Strand	0.125898	38.88	13.095	192	149943336	149643450	123027352	leaveIn	0.0171	0.1816	0.1645	0.4553	0.3631	0.016	0.2897	9.72
Sample_45	PoolLib-37-TRGS	3.12667e+08	310409460	0.72	99.94	99.86	21.458	71.42	50.47	89	99.66	99.63	83	94.69	37	20-40	Male	Malignant	cancer	No:No	No	No	166	76	140/72	96	22	36	No	No	No	No	No	No	No	Ukw	Ukw	Ukw	Ukw	Ukw	Ukw	Colorectal	Colorectal	Colon	Adenocarcinoma	II	174123244	201537898	180407162	Strand	0.104847	9.234	2.2302	197	310223215	309788903	257639852	leaveIn	0.0374	0.2195	0.1821	0.4222	0.3583	0.0125	0.2392	5.43
Sample_46	PoolLib-34-TRGS	156000000	289631842	-85.66	99.94	99.84	12.601	79.43	55.15	85	99.17	99.37	79	96.5	33	60-80	Male	Ukw	control	Yes:No	No	No	165.1	59	115/70	72	14	36.4	No	No	No	No	No	No	No	Ukw	Ukw	Ukw	Ukw	Ukw	Ukw	control	control	control	control	control	201065395	207266128	183480708	Strand	0.114758	41.31	30.915	184	289458063	288994931	228809156	leaveOut	0.0324	0.2317	0.1992	0.4644	0.304	0.0139	0.2757	11.16
Sample_47	PoolLib-34-TRGS	156000000	239973716	-53.83	99.95	99.86	12.589	79.44	57.28	71	99.11	99.26	81	83.61	28	60-80	Male	Ukw	control	Yes:No	No	No	175.26	81	122/72	78	17	37.1	No	No	No	Yes	No	No	No	Ukw	Ukw	Ukw	Ukw	Ukw	Ukw	control	control	control	control	control	166636064	172191304	154930516	Strand	0.100242	18.09	7.11	191	239853730	239517935	194378710	leaveIn	0.0282	0.1933	0.1651	0.4173	0.3894	0.0132	0.2609	4.52
Sample_48	PoolLib-34-TRGS	156000000	222525368	-42.64	99.95	99.87	12.963	78.99	56.34	65	98.98	99.01	79	75.94	27	60-80	Male	Ukw	control	Yes:Yes	No	Yes	177.8	71	125/85	73	15	36	No	No	No	No	No	No	No	Ukw	Ukw	Ukw	Ukw	Ukw	Ukw	control	control	control	control	control	152987361	157598862	137968596	Strand	0.124558	51.75	4.725	200	222414106	222124968	175795041	leaveIn	0.0223	0.1659	0.1437	0.3942	0.4399	0.0157	0.2781	12.94
Sample_49	PoolLib-34-TRGS	156000000	360807394	-131.29	99.92	99.79	15.054	76.76	42.44	113	99.52	99.34	73	105.44	46	60-80	Male	Ukw	control	Yes:No	No	No	172.72	69	120/80	74	13	36.1	No	No	Yes	No	No	No	No	Ukw	Ukw	Ukw	Ukw	Ukw	Ukw	control	control	control	control	control	235262836	244002718	216465564	Strand	0.112856	14.67	5.625	188	360518749	359761660	263389398	leaveIn	0.085	0.2978	0.2128	0.3815	0.3207	0.0127	0.247	3.67
Sample_50	PoolLib-34-TRGS	156000000	255991828	-64.1	99.94	99.82	18.92	73.35	53.6	66	99.52	99.27	77	76.04	29	40-60	Male	Ukw	control	Yes:No	No	Yes	175.26	68	120/70	75	15	36.4	No	No	No	No	No	No	No	Ukw	Ukw	Ukw	Ukw	Ukw	Ukw	control	control	control	control	control	152243920	164790510	146647942	Strand	0.110095	27.9	9.18	195	255838233	255377725	197113708	leaveIn	0.0263	0.1968	0.1706	0.403	0.4002	0.0152	0.2777	6.98
Sample_51	PoolLib-34-TRGS	156000000	230350148	-47.66	99.95	99.87	13.447	78.54	56.46	64	99.22	99.17	77	75.33	26	60-80	Male	Ukw	control	Yes:No	No	No	177.8	81	118/80	70	14	37.4	No	No	No	No	No	No	No	Ukw	Ukw	Ukw	Ukw	Ukw	Ukw	control	control	control	control	control	156589096	159960038	140295186	Strand	0.122936	21.15	6.525	192	230234973	229935668	177369614	leaveIn	0.0175	0.1526	0.1352	0.4089	0.4385	0.0163	0.2891	5.29
Sample_52	PoolLib-34-TRGS	156000000	196008208	-25.65	99.92	99.82	23.639	68.93	54.41	47	99.45	99.31	80	56.96	20	60-80	Male	Ukw	control	Yes:Yes	No	No	167.74	67	120/87	70	18	36.5	No	No	No	No	No	No	No	Ukw	Ukw	Ukw	Ukw	Ukw	Ukw	control	control	control	control	control	103170169	115569882	100592736	Strand	0.129594	39.69	10.8	192	195851402	195498870	156806567	leaveIn	0.028	0.1946	0.1666	0.4112	0.3943	0.0154	0.2796	9.92
Sample_53	PoolLib-34-TRGS	156000000	242360266	-55.36	99.94	99.82	10.623	80.97	57.29	64	99.41	99.11	72	76.37	26	60-80	Female	Ukw	control	Yes:No	No	No	170.18	78	110/80	67	14	36.9	No	No	No	No	No	No	No	Ukw	Ukw	Ukw	Ukw	Ukw	Ukw	control	control	control	control	control	175392627	169778578	149558846	Strand	0.119095	26.19	8.955	189	242214850	241778864	174499392	leaveIn	0.0183	0.1604	0.1421	0.4261	0.4135	0.0143	0.2752	6.55
Sample_54	PoolLib-37-TRGS	3.12667e+08	301534096	3.56	99.94	99.87	14.727	77.76	47.14	103	99.31	99.09	82	99.09	42	60-80	Male	Ukw	control	Yes:No	Yes	No	167.74	79	110/70	72	12	38	No	No	No	No	No	No	No	Ukw	Ukw	Ukw	Ukw	Ukw	Ukw	control	control	control	control	control	199942087	216013810	190119876	Strand	0.119872	13.68	8.145	187	301353176	300961417	247257959	leaveOut	0.0672	0.2898	0.2226	0.4094	0.3008	0.0153	0.2814	3.91
Sample_55	PoolLib-37-TRGS	3.12667e+08	261024192	16.52	99.94	99.85	11.069	80.97	52	82	99.56	99.1	78	87.47	34	40-60	Male	Ukw	control	Yes:No	No	Yes	177.8	70	112/70	72	18	37	No	No	No	No	No	No	No	Ukw	Ukw	Ukw	Ukw	Ukw	Ukw	control	control	control	control	control	187956814	189281502	169484394	Strand	0.104591	35.1	12.96	192	260867578	260476277	203598870	leaveIn	0.0321	0.2185	0.1864	0.4367	0.3448	0.0136	0.2603	9.49
Sample_56	PoolLib-37-TRGS	3.12667e+08	199155546	36.3	99.94	99.86	12.667	79.84	55.25	57	98.81	99.44	80	67.49	22	60-80	Male	Ukw	control	Yes:No	No	No	178	68	110/70	90	15	37.2	No	No	No	No	No	No	No	Ukw	Ukw	Ukw	Ukw	Ukw	Ukw	control	control	control	control	control	138864524	140665882	125887070	Strand	0.105063	15.93	4.1985	187	199036053	198757403	159324437	leaveIn	0.0344	0.2098	0.1754	0.4022	0.3879	0.0117	0.2192	4.55
Sample_57	PoolLib-37-TRGS	3.12667e+08	205841360	34.17	99.94	99.87	11.42	81.23	56.17	57	98.23	99.35	78	69.39	27	60-80	Female	Ukw	control	Yes:No	No	No	160	60	120/80	85	18	36.3	No	No	No	No	No	No	No	Ukw	Ukw	Ukw	Ukw	Ukw	Ukw	control	control	control	control	control	148110132	145570766	129956546	Strand	0.107262	22.23	5.76	176	205717856	205450423	160556261	leaveIn	0.0478	0.2318	0.184	0.4068	0.3614	0.0119	0.2222	5.56
Sample_58	PoolLib-37-TRGS	3.12667e+08	198771836	36.43	99.95	99.89	14.139	78.79	56.36	56	99.19	99.6	84	69.49	21	40-60	Male	Ukw	control	Yes:Yes	No	No	178	72	118/80	89	14	37.1	No	No	Yes	No	No	No	No	Ukw	Ukw	Ukw	Ukw	Ukw	Ukw	control	control	control	control	control	134468912	139727996	126575126	Strand	0.094132	40.77	7.83	193	198672451	198453912	166968343	leaveIn	0.0311	0.2028	0.1717	0.4225	0.3746	0.0108	0.207	10.19
Sample_59	PoolLib-38-TRGS	312000000	210540402	32.52	99.95	99.86	15.233	77.54	57.79	60	99.53	99.26	81	72.9	23	40-60	Male	Malignant	cancer	Yes:Yes	Yes	Yes	168	72	140/85	94	20	35	No	No	No	No	No	No	No	Ukw	Ukw	Ukw	Ukw	Ukw	Ukw	Colorectal	Colorectal	Rectum and anorectum	Adenocarcinoma	II	138384693	145813684	131686694	Strand	0.0968838	54	15.12	192	210435132	210140523	170537726	leaveIn	0.0193	0.1595	0.1402	0.3842	0.4563	0.014	0.2405	13.5
Sample_60	PoolLib-38-TRGS	312000000	273572210	12.32	99.95	99.86	19.843	73.04	53.12	74	99.71	99.5	80	86.19	30	60-80	Male	Malignant	cancer	No:Yes	Yes	Yes	168	63	120/70	88	20	37	No	No	No	No	No	No	No	Ukw	Ukw	Ukw	Ukw	Ukw	Ukw	Colorectal	Colorectal	Rectum	Adenocarcinoma	II	160167426	177718612	160743994	Strand	0.095514	11.16	6.57	188	273435424	273052615	218857768	leaveIn	0.0402	0.2137	0.1735	0.361	0.4253	0.0124	0.2322	2.79
Sample_61	PoolLib-38-TRGS	312000000	240634460	22.87	99.9	99.8	16.365	76.53	56.58	61	99.6	99.19	76	75.53	23	60-80	Male	Malignant	cancer	No:No	No	Yes	155	59	110/90	98	26	36.1111	No	No	No	No	No	No	No	Abnormal	Ukw	Ukw	Abnormal	Ukw	Ukw	Colorectal	Colorectal	Lower rectum	Adenocarcinoma	I	154020168	159200374	143081924	Strand	0.101246	30.69	4.59	196	240393826	239913039	182882190	leaveIn	0.0097	0.1541	0.1444	0.4576	0.3884	0.0134	0.252	7.67
Sample_62	PoolLib-38-TRGS	312000000	264287294	15.29	99.9	99.8	15.799	77	55.33	74	99.61	99.65	80	87.82	31	40-60	Female	Malignant	cancer	No:No	No	No	152	71	120/80	92	23	36	No	No	No	No	No	No	No	Abnormal	Ukw	Ukw	Ukw	Ukw	Ukw	Colorectal	Colorectal	Ascending colon	Adenocarcinoma	II	171350059	181987384	163349300	Strand	0.102414	25.47	4.86	196	264023007	263494961	211429836	leaveIn	0.026	0.2268	0.2008	0.4169	0.3564	0.0131	0.2544	6.37
Sample_63	PoolLib-38-TRGS	312000000	226431538	27.43	99.93	99.85	14.345	78.42	56.06	71	99.68	99.94	84	79.33	26	40-60	Female	Malignant	cancer	No:No	No	No	159	69	120/80	95	24	36	No	No	Yes	No	No	No	No	Abnormal	Ukw	Normal	Abnormal	Ukw	Normal	Colorectal	Colorectal	Caecum & Ascending colon	Adenocarcinoma	II	152095538	164849184	149666710	Strand	0.0920992	106.2	34.245	181	226273036	225933627	190202492	leaveIn	0.0214	0.236	0.2146	0.4726	0.2914	0.0116	0.2387	26.55
Sample_64	PoolLib-39-TRGS	312000000	235834492	24.41	99.93	99.86	16.976	75.9	51.91	72	99.67	99.6	84	80.02	33	40-60	Male	Ukw	control	Yes:No	No	Yes	175.26	75	125/75	65	14	36.2	No	No	No	No	No	No	No	Ukw	Ukw	Ukw	Ukw	Ukw	Ukw	control	control	control	control	control	148611614	162253438	145094564	Strand	0.105754	24.93	5.265	184	235669408	235339471	198100974	leaveIn	0.0448	0.2098	0.165	0.3851	0.4051	0.0117	0.2254	6.74
Sample_65	PoolLib-39-TRGS	312000000	239375286	23.28	99.94	99.86	13.343	79.31	55.85	79	99.6	99.67	84	83.99	32	60-80	Male	Ukw	control	Yes:No	No	Yes	120.72	74	120/80	69	18	36.5	Yes	No	No	No	No	No	No	Ukw	Ukw	Ukw	Ukw	Ukw	Ukw	control	control	control	control	control	164517048	176815324	158533954	Strand	0.103392	18.27	11.565	187	239231661	238896737	201075241	leaveIn	0.0358	0.2218	0.186	0.4411	0.3371	0.0129	0.2467	4.57
Sample_66	PoolLib-39-TRGS	312000000	242273604	22.35	99.93	99.85	15.597	77.44	54.69	71	99.54	99.33	82	82.19	31	40-60	Male	Ukw	control	Yes:No	No	Yes	180.3	61	110/70	73	13	37.1	No	No	No	No	No	No	No	Ukw	Ukw	Ukw	Ukw	Ukw	Ukw	control	control	control	control	control	158354105	169627004	150988476	Strand	0.109879	17.01	15.66	177	242104013	241740857	198664356	leaveIn	0.0406	0.2018	0.1612	0.3865	0.4117	0.0136	0.2526	4.25
Sample_67	PoolLib-39-TRGS	312000000	251623444	19.35	99.91	99.83	19.59	73.41	53.67	67	99.58	99.58	80	77.23	28	60-80	Male	Ukw	control	Yes:Yes	Yes	No	177.8	62	125/75	67	15	36.2	No	No	No	No	No	No	No	Ukw	Ukw	Ukw	Ukw	Ukw	Ukw	control	control	control	control	control	148530754	163981386	146172138	Strand	0.108605	21.51	3.996	195	251396983	250969609	201298756	leaveIn	0.0413	0.2433	0.2019	0.4161	0.3406	0.0131	0.2483	5.38
Sample_68	PoolLib-39-TRGS	312000000	247081340	20.81	99.94	99.85	21.217	72.03	61.39	67	95.96	99.31	82	76.52	30	60-80	Male	Ukw	control	Yes:No	No	No	164	70	118/85	78	14	36.5	No	No	No	No	No	No	No	Ukw	Ukw	Ukw	Ukw	Ukw	Ukw	control	control	control	control	control	140212223	159485710	140789026	Strand	0.117231	8.28	3.8025	185	246933092	246562693	202606699	leaveIn	0.0409	0.2407	0.1998	0.3981	0.3612	0.0112	0.2166	2.07
Sample_69	PoolLib-39-TRGS	312000000	190967692	38.79	99.94	99.85	13.913	78.95	61.6	57	96.76	99.33	83	68.11	25	60-80	Male	Ukw	control	Yes:No	Yes	No	162	65	110/80	88	18	36.2	No	No	No	No	No	No	No	Ukw	Ukw	Ukw	Ukw	Ukw	Ukw	control	control	control	control	control	129792502	134494986	118577422	Strand	0.118351	46.35	12.015	184	190853112	190566833	158503185	leaveIn	0.0236	0.1822	0.1586	0.4156	0.4022	0.0121	0.2196	12.53
Sample_70	PoolLib-39-TRGS	312000000	265273270	14.98	99.93	99.82	15.231	77.54	57.46	80	97.33	98.68	81	89.01	34	60-80	Male	Ukw	control	Yes:No	Yes	No	167	67	122/88	92	17	36.3	No	No	No	No	No	No	No	Ukw	Abnormal	Ukw	Ukw	Ukw	Ukw	control	control	control	control	control	174363808	185917364	165308984	Strand	0.110847	23.76	11.835	181	265087579	264610422	214871349	leaveIn	0.0365	0.2191	0.1826	0.4279	0.353	0.0121	0.2232	6.42
Sample_71	PoolLib-39-TRGS	312000000	213114370	31.69	99.94	99.85	17.216	75.95	59.67	59	97.69	99.68	83	72.08	25	40-60	Male	Ukw	control	Yes:No	Yes	No	172.5	68	122/82	72	17	37.4	No	No	No	No	No	No	No	Ukw	Ukw	Ukw	Ukw	Ukw	Ukw	control	control	control	control	control	133994483	144372986	128095660	Strand	0.112745	41.22	5.58	194	212986502	212667023	176884928	leaveIn	0.0344	0.2048	0.1705	0.4005	0.3946	0.0125	0.2294	10.31
Sample_72	PoolLib-43-TRGS	292000000	204017088	30.13	99.88	99.71	12.221	80.07	54.16	55	99.27	99.11	75	63.91	23	40-60	Male	Malignant	cancer	No:Yes	No	Yes	176	74	120/80	82	18	37	No	No	No	No	No	No	No	Ukw	Ukw	Ukw	Ukw	Ukw	Ukw	Colorectal	Colorectal	Ascending colon	Adenocarcinoma	III	143392686	144014230	129121896	Strand	0.103409	56.25	29.475	180	203772268	203181329	153012816	leaveIn	0.0341	0.2405	0.2064	0.4504	0.3091	0.014	0.2681	13.39
Sample_73	PoolLib-43-TRGS	292000000	221605286	24.11	99.83	99.69	11.504	80.85	56.87	62	99.23	99.16	76	71.61	24	40-60	Male	Malignant	cancer	No:No	No	No	162	62	136/88	92	24	36	No	No	No	No	No	No	No	Normal	Ukw	Ukw	Ukw	Normal	Ukw	Colorectal	Colorectal	Rectum	Adenocarcinoma	III	158556401	159388152	140996926	Strand	0.115386	58.5	20.34	178	221228558	220542750	168420018	leaveIn	0.0298	0.2214	0.1916	0.4563	0.3223	0.0146	0.2778	15.81
Sample_74	PoolLib-43-TRGS	292000000	166226702	43.07	99.89	99.75	11.065	81.36	54.04	52	99.39	99.13	81	56.92	20	60-80	Male	Malignant	cancer	Yes:Yes	Yes	Yes	167	72	132/87	94	20	36	No	No	No	No	No	No	No	Ukw	Ukw	Ukw	Ukw	Ukw	Ukw	Colorectal	Colorectal	Sigmoid colon	Adenocarcinoma	III	120277512	123008112	108778604	Strand	0.115679	99.9	24.435	183	166043853	165628744	134643629	leaveOut	0.0494	0.2717	0.2223	0.4365	0.2918	0.0149	0.2791	24.98
Sample_75	PoolLib-43-TRGS	292000000	202782224	30.55	99.86	99.74	10.845	81.37	53.77	55	96.99	99.25	72	62.23	25	40-60	Male	Malignant	cancer	Yes:No	Yes	Yes	168	72	132/80	94	20	36	No	No	No	No	No	No	No	Ukw	Ukw	Ukw	Ukw	Ukw	Ukw	Colorectal	Colorectal	Rectosigmoid Colon	Adenocarcinoma	IV	147109223	142964208	125759044	Strand	0.120346	58.08	26.444	200	202498329	201971834	146003202	leaveIn	0.0929	0.3447	0.2517	0.3621	0.2932	0.0133	0.2631	14.52
Sample_76	PoolLib-43-TRGS	292000000	223124722	23.59	99.83	99.69	12.25	79.91	54.18	58	99.24	99.22	72	65.3	24	40-60	Male	Malignant	cancer	No:No	No	Yes	140	70	120/90	70	20	30	Yes	No	No	No	No	No	No	Normal	Ukw	Abnormal	Normal	Normal	Normal	Colorectal	Colorectal	Ukw	Adenocarcinoma	I	156457342	156356716	140084910	Strand	0.104068	31.5	11.025	190	222745410	222054900	160649800	leaveOut	0.0688	0.3057	0.2369	0.4259	0.2684	0.0139	0.2562	7.88
Sample_77	PoolLib-42-TRGS	292000000	163374170	44.05	99.89	99.73	8.15	83.66	56.45	49	99.07	99.03	78	56.41	18	>80	Female	Malignant	cancer	No:No	No	No	157	54	125/86	83		32	No	No	No	No	Yes	Yes	No	Normal	Normal	Normal	Normal	Normal	Normal	Colorectal	Colorectal	Ukw	Adenocarcinoma	II	125539505	124201396	108304950	Strand	0.127989	54	12.015	191	163194459	162753834	127431853	leaveOut	0.0283	0.2106	0.1822	0.4157	0.3737	0.0153	0.2804	13.5
Sample_78	PoolLib-42-TRGS	292000000	158105624	45.85	99.89	99.69	8.882	82.5	54.21	47	99.22	99.44	78	54.15	17	40-60	Male	Malignant	cancer	No:No	No	No	176	68	125/75	89	20	37	No	No	No	No	No	No	No	Normal	Normal	Normal	Normal	Normal	Normal	Colorectal	Colorectal	Ukw	Sarcoma (I)	II	118851713	118946644	105621352	Strand	0.112027	78.75	35.595	190	157931708	157442120	123322387	leaveOut	0.0297	0.2453	0.2156	0.43	0.3246	0.0148	0.273	19.69
Sample_79	PoolLib-42-TRGS	292000000	131923426	54.82	99.9	99.79	9.102	82.75	57.99	40	99.54	99.57	82	48.42	15	60-80	Female	Malignant	cancer	No:No	No	No	150	65	130/70	78	-1000	36.1111	No	No	No	No	No	No	No	Normal	Normal	Normal	Normal	Normal	Normal	Colorectal	Colorectal	Ukw	Adenocarcinoma	II	99230287	99809260	89345918	Strand	0.104833	78.4	23.065	195	131791503	131514741	108177210	leaveIn	0.0208	0.1801	0.1593	0.4235	0.3964	0.0141	0.2581	31.36
Sample_80	PoolLib-46-TRGS	292000000	285895178	2.09	99.94	99.81	13.298	78.85	45.92	97	99.65	99.76	76	89.32	37	>80	Male	Ukw	control	No:Yes	No	No	172.4	52.3	188/87	98	18	36.6	Yes	No	No	No	No	No	No	Ukw	Ukw	Ukw	Ukw	Ukw	Ukw	control	control	control	control	control	195450886	206567036	188243922	Strand	0.088703	13.14	8.415	191	285723641	285180767	217280336	leaveIn	0.1052	0.3349	0.2296	0.3988	0.2663	0.0116	0.2367	3.98
Sample_81	PoolLib-46-TRGS	292000000	221046500	24.3	99.94	99.8	15.055	77.38	42.83	75	99.53	99.56	78	69.49	29	60-80	Male	Ukw	control	No:Yes	Yes	Yes	166.5	61.4	135/83	78	21	36.5	No	No	No	No	No	No	No	Ukw	Ukw	Ukw	Ukw	Ukw	Ukw	control	control	control	control	control	145294839	155476856	139012306	Strand	0.105897	10.89	6.345	192	220913873	220472046	172416270	leaveIn	0.0947	0.3098	0.2151	0.3876	0.3026	0.0128	0.2547	2.72
Sample_82	PoolLib-46-TRGS	292000000	280443914	3.96	99.94	99.82	19.41	73.54	29.44	93	99.8	99.65	71	76.17	31	40-60	Male	Ukw	control	Yes:Yes	No	No	171.4	56.7	127/80	89	19	36.7	No	No	No	No	No	No	No	Ukw	Ukw	Ukw	Ukw	Ukw	Ukw	control	control	control	control	control	166207570	179203102	161878828	Strand	0.096674	0	4.68	188	280275648	279771152	199115179	leaveIn	0.1344	0.3068	0.1723	0.3072	0.386	0.0103	0.2067
Sample_83	PoolLib-46-TRGS	292000000	136073858	53.4	99.95	99.85	13.593	79.02	56.31	38	97.72	99.58	79	46.73	18	40-60	Male	Ukw	control	Yes:No	No	Yes		47.5	119/70	76	17	36.1	No	No	No	No	No	No	No	Ukw	Ukw	Ukw	Ukw	Ukw	Ukw	control	control	control	control	control	92909612	92322318	82787154	Strand	0.103281	45.9	10.26	195	136005822	135801814	107498348	leaveIn	0.0409	0.1989	0.1579	0.4101	0.3911	0.0125	0.2313	11.48
Sample_84	PoolLib-45-TRGS	292000000	277817630	4.86	99.89	99.75	11.076	80.89	59	80	97.67	98.78	74	88.44	34	40-60	Female	Ukw	control	Yes:No	No	No	167.31	67.8	128/76	87	19	36.8	No	Yes	No	No	No	No	No	Ukw	Ukw	Ukw	Ukw	Ukw	Ukw	control	control	control	control	control	199835953	202023670	175297548	Strand	0.132292	29.92	11.08	192	277512031	276818251	205585047	leaveIn	0.0351	0.2414	0.2063	0.4348	0.3238	0.015	0.285	7.87
Sample_85	PoolLib-46-TRGS	292000000	178359214	38.92	99.94	99.81	12.636	79.66	54.71	55	99.23	99.4	79	60.04	23	60-80	Male	Ukw	control	Yes:No	No	Yes	165.1	78	120/80	72	17	36.2	No	No	Yes	No	No	No	No	Ukw	Ukw	Ukw	Ukw	Ukw	Ukw	control	control	control	control	control	124127601	128311962	112181892	Strand	0.12571	20.34	7.29	180	178252199	177913520	140903780	leaveIn	0.0294	0.2074	0.178	0.4413	0.3513	0.0144	0.2688	5.09
Sample_86	PoolLib-45-TRGS	292000000	235575398	19.32	99.91	99.77	13.046	79.46	63.16	67	95.17	97.95	78	79.14	30	40-60	Male	Ukw	control	Yes:Yes	Yes	No	175.2	76	112/70	65	17	37.2	Yes	No	No	No	No	No	No	Ukw	Ukw	Ukw	Ukw	Ukw	Ukw	control	control	control	control	control	162767637	167837126	137298128	Strand	0.181956	87.3	20.295	197	235363381	234822046	183748811	leaveIn	0.0188	0.1747	0.1559	0.4339	0.3915	0.0167	0.3007	21.83
Sample_87	PoolLib-46-TRGS	292000000	233355216	20.08	99.94	99.82	12.756	79.67	55.21	71	99.38	99.39	79	78.33	28	60-80	Female	Ukw	control	Yes:No	Yes	No	170.3	81.3	120/80	78	20	38.1	No	No	No	No	No	No	No	Ukw	Ukw	Ukw	Ukw	Ukw	Ukw	control	control	control	control	control	162198897	169581056	150902130	Strand	0.110147	29.34	8.145	193	233215203	232795416	184350621	leaveIn	0.0366	0.2398	0.2032	0.4262	0.334	0.0144	0.2711	7.34
Sample_88	PoolLib-46-TRGS	292000000	237956780	18.51	99.93	99.79	9.834	81.98	53.44	73	99.54	99.56	71	73.21	28	40-60	Female	Ukw	control	No:Yes	No	No	158.3	40.9	118/74	69	16	37.2	No	No	No	No	No	No	No	Ukw	Ukw	Ukw	Ukw	Ukw	Ukw	control	control	control	control	control	175893099	174838962	157070920	Strand	0.101625	26.64	11.925	192	237790211	237290852	168949314	leaveIn	0.0481	0.2971	0.249	0.442	0.2608	0.0136	0.2536	6.66
Sample_89	PoolLib-45-TRGS	292000000	222967466	23.64	99.9	99.76	13.591	78.85	59.3	60	97.02	99.14	77	72.01	28	40-60	Male	Ukw	control	No:Yes	No	No	178.1	79.3	128/86	87	17	36.9	No	No	No	No	No	No	No	Ukw	Ukw	Ukw	Ukw	Ukw	Ukw	control	control	control	control	control	151915530	155957724	135270248	Strand	0.132648	22.59	3.9105	195	222744499	222209913	171684949	leaveIn	0.0382	0.2274	0.1892	0.4153	0.3572	0.015	0.2863	5.65
Sample_90	PoolLib-43-TRGS	292000000	167229724	42.73	99.9	99.77	12.42	80.31	84.79	43	64.83	28.9	74	54.99	10	40-60	Female	Malignant	cancer	No:No	No	No	152	58	136/91	85	21	36	No	No	No	No	No	No	No	Abnormal	Ukw	Ukw	Ukw	Normal	Normal	Colorectal	Colorectal	Ukw	Adenocarcinoma	III	117621859	112699990	70134338	Strand	0.37769	71.55	28.44	181	167062495	166678252	123749996	leaveOut	0.0331	0.2114	0.1783	0.4156	0.3731	0.0161	0.3021	17.89
Sample_91	PoolLib-42-TRGS	292000000	143419704	50.88	99.93	99.83	9.708	82.59	53.83	47	99.59	99.64	83	51.79	19	60-80	Male	Malignant	cancer	No:No	No	No	165	55	110/60	95	20	36	Yes	No	Yes	No	No	No	No	Ukw	Ukw	Ukw	Ukw	Ukw	Ukw	Colorectal	Colorectal	Ukw	Mucinous adenocarcinoma	I	106951175	109929832	99132342	Strand	0.0982217	85.05	51.3	188	143319311	143075669	119038355	leaveIn	0.0343	0.2728	0.2385	0.4656	0.2616	0.0134	0.2634	21.26
Sample_92	PoolLib-42-TRGS	292000000	168487166	42.3	99.91	99.79	8.849	83.24	54.47	55	99.17	98.48	80	59.54	23	60-80	Male	Malignant	cancer	No:No	No	No	167	65	120/80	80	20	37	No	No	No	No	No	No	No	Abnormal	Normal	Ukw	Ukw	Normal	Ukw	Colorectal	Colorectal	Ukw	Infiltrating adenocarcinoma	II	127838108	129275082	113609884	Strand	0.121177	50.85	49.05	167	168335528	167982024	134789733	leaveIn	0.035	0.2315	0.1964	0.4605	0.308	0.0157	0.2928	12.71
Sample_93	PoolLib-43-TRGS	292000000	217213696	25.61	99.89	99.74	10.749	81.8	69.59	57	90.21	93.91	75	69.69	25	40-60	Female	Malignant	cancer	No:No	No	No	148	33	101/75	95	20	36	No	No	No	No	No	No	No	Ukw	Ukw	Ukw	Ukw	Ukw	Ukw	Colorectal	Colorectal	Ukw	Adenocarcinoma	IV	158581893	155786534	128823806	Strand	0.173075	95.04	49.28	169	216974761	216410627	162910272	leaveIn	0.0327	0.2316	0.1989	0.4589	0.3095	0.0147	0.294	21.12
Sample_94	PoolLib-42-TRGS	292000000	162613446	44.31	99.92	99.82	9.211	82.91	53.69	53	99.29	99.07	83	58.91	21	60-80	Male	Malignant	cancer	No:No	No	No	165	79	137/80	81	20	36	No	No	No	No	No	No	No	Abnormal	Ukw	Ukw	Ukw	Ukw	Ukw	Colorectal	Colorectal	Ukw	Adenocarcinoma	II	122404279	125336612	111870426	Strand	0.10744	65.7	18.765	194	162483356	162190886	134969161	leaveIn	0.0527	0.2706	0.218	0.4297	0.2997	0.0144	0.2773	16.43
Sample_95	PoolLib-42-TRGS	292000000	170273222	41.69	99.9	99.79	8.216	83.58	54	54	98.93	99.12	80	59.23	22	20-40	Male	Malignant	cancer	No:No	No	No	178	72	116/69	92	20	37	No	No	No	No	No	No	No	Ukw	Ukw	Ukw	Ukw	Ukw	Normal	Colorectal	Colorectal	Ukw	Adenocarcinoma	II	130621811	130490362	113352166	Strand	0.131337	53.1	19.305	192	170102949	169745733	136218578	leaveIn	0.1	0.3826	0.2826	0.3692	0.2482	0.0138	0.2848	13.28
Sample_96	PoolLib-42-TRGS	292000000	175422472	39.92	99.91	99.79	7.957	83.75	56.64	56	98.8	99.26	78	59.95	19	60-80	Male	Malignant	cancer	No:No	No	No	165	64	132/72	78	19	36	Yes	No	No	No	No	No	No	Abnormal	Ukw	Ukw	Ukw	Ukw	Ukw	Colorectal	Colorectal	Ukw	Adenocarcinoma	I	135226188	136338852	122355078	Strand	0.102566	104.72	49.72	195	175264592	174896537	136829529	leaveIn	0.0443	0.2944	0.2501	0.4612	0.2444	0.0138	0.2647	23.8
Sample_97	PoolLib-43-TRGS	292000000	217912626	25.37	99.86	99.7	12.356	79.94	62.84	54	95.14	99.22	70	64.88	24	60-80	Male	Malignant	cancer	No:No	Yes	No	162	54	120/70	84	16	36	Yes	No	No	No	No	No	No	Normal	Normal	Normal	Normal	Normal	Normal	Colorectal	Colorectal	Ukw	Invasive carcinoma ( no special type)	III	152675281	148793042	129425974	Strand	0.130161	63.45	15.39	188	217607549	216954727	152538839	leaveIn	0.0241	0.1778	0.1537	0.4258	0.3964	0.0158	0.2781	15.86
Sample_98	PoolLib-45-TRGS	292000000	222327648	23.86	99.88	99.74	12.69	79.65	59.54	57	98.1	98.93	75	69.79	21	20-40	Female	Malignant	cancer	Yes:No	No	No	151	46	110/70	90	18	36	No	No	No	No	No	No	No	Normal	Normal	Normal	Normal	Normal	Normal	Colorectal	Colorectal	Ukw	Adenocarcinoma	III	154612015	156784164	137241968	Strand	0.124644	64.8	20.385	187	222060855	221483497	166745736	leaveIn	0.0297	0.2156	0.186	0.4105	0.3739	0.0156	0.2842	16.2
Sample_99	PoolLib-48-TRGS	292000000	158504030	45.72	99.94	99.82	11.077	81.32	51.5	48	99.82	99.81	78	54.41	20	>80	Female	Ukw	control	Yes:No	No	Yes	160.02	62	110/70	75	15	37.2	No	No	No	No	No	No	No	Ukw	Ukw	Ukw	Ukw	Ukw	Ukw	control	control	control	control	control	114617725	114199254	103459268	Strand	0.094046	17.46	3.4785	197	158408928	158123792	123633144	leaveIn	0.0506	0.2262	0.1757	0.3422	0.4316	0.0107	0.202	4.37
Sample_100	PoolLib-48-TRGS	292000000	159266110	45.46	99.94	99.79	9.617	82.46	56.38	51	99.69	99.45	81	57.83	20	60-80	Male	Ukw	control	Yes:Yes	No	No	173.4	68.3	120/80	68	17	36.9	No	No	No	No	No	No	No	Ukw	Ukw	Ukw	Ukw	Ukw	Ukw	control	control	control	control	control	118700747	118230690	106102070	Strand	0.102584	25.608	6.336	194	159170551	158836293	129005550	leaveIn	0.0216	0.1731	0.1515	0.4225	0.4044	0.0118	0.2172	6.4
Sample_101	PoolLib-47-TRGS	292000000	186187962	36.24	99.92	99.73	10.09	80.78	54.26	58	99.77	99.69	77	62.23	22	60-80	Male	Ukw	control	Yes:No	Yes	No	173.4	62.4	116/80	69	20	36.4	No	No	No	No	No	No	No	Ukw	Ukw	Ukw	Ukw	Ukw	Ukw	control	control	control	control	control	135227009	136856516	123912452	Strand	0.0945813	23.67	5.94	194	186039012	185536707	143364731	leaveOut	0.0389	0.2226	0.1837	0.4049	0.3725	0.0113	0.2147	5.92
Sample_102	PoolLib-47-TRGS	292000000	163109376	44.14	99.93	99.76	10.054	80.22	51.42	55	99.79	99.78	79	57.02	20	60-80	Female	Ukw	control	Yes:No	No	No	162.5	56	110/70	74	14	36	No	No	No	No	No	No	No	Ukw	Ukw	Ukw	Ukw	Ukw	Ukw	control	control	control	control	control	117691050	116818338	105904538	Strand	0.0934254	25.11	4.0275	196	162995200	162604012	128856408	leaveIn	0.0364	0.1998	0.1633	0.3937	0.4065	0.0113	0.2053	6.28
Sample_103	PoolLib-48-TRGS	292000000	187927000	35.64	99.92	99.75	11.555	78.13	55.49	55	99.75	99.77	75	60.55	20	40-60	Male	Ukw	control	Yes:Yes	No	No	165.1	74	128/74	65	14	37.8	No	No	No	No	No	No	No	Ukw	Ukw	Ukw	Ukw	Ukw	Ukw	control	control	control	control	control	129861463	128321238	115251466	Strand	0.101852	18.81	4.0815	195	187776659	187307218	140945250	leaveIn	0.0317	0.2044	0.1727	0.4055	0.39	0.0117	0.2134	4.7
Sample_104	PoolLib-48-TRGS	292000000	186403436	36.16	99.95	99.82	11.938	80.27	54.95	55	99.8	99.77	79	63.75	22	40-60	Female	Ukw	control	Yes:No	No	No	165.4	49.8	122/80	82	20	37.9	No	No	No	No	No	No	No	Ukw	Ukw	Ukw	Ukw	Ukw	Ukw	control	control	control	control	control	131763681	132947508	121143160	Strand	0.0887895	29.07	7.83	192	186310235	185974877	147258715	leaveIn	0.0374	0.2138	0.1764	0.3893	0.397	0.0109	0.2047	7.27
Sample_105	PoolLib-48-TRGS	292000000	200870156	31.21	99.93	99.78	11.447	80.74	53.38	64	99.82	99.87	82	70.25	24	40-60	Male	Ukw	control	Yes:No	No	No	165.1	75	110/70	78	18	36.1	No	No	No	No	No	No	No	Ukw	Ukw	Ukw	Ukw	Ukw	Ukw	control	control	control	control	control	143617525	149262246	135548148	Strand	0.0918792	16.65	7.785	188	200729547	200287942	164713528	leaveIn	0.032	0.2312	0.1992	0.421	0.3479	0.0105	0.2034	3.96
Sample_106	PoolLib-48-TRGS	292000000	201554730	30.97	99.93	99.75	14.405	77.46	54.13	56	99.8	99.69	78	65.03	23	40-60	Male	Ukw	control	Yes:Yes	No	No	183.2	90.4	122/84	87	20	37.9	No	No	No	No	No	No	No	Ukw	Ukw	Ukw	Ukw	Ukw	Ukw	control	control	control	control	control	133634589	137372374	123984824	Strand	0.0974545	16.2	3.483	194	201413642	200910108	157212690	leaveIn	0.0292	0.2055	0.1763	0.4167	0.3778	0.0105	0.203	4.05
Sample_107	PoolLib-47-TRGS	292000000	135493044	53.6	99.93	99.77	12.688	79.34	54.86	44	99.71	99.83	82	47.35	17	40-60	Male	Ukw	control	Yes:No	Yes	No	176.3	69.8	118/72	68	18	37.1	No	No	No	No	No	No	No	Ukw	Ukw	Ukw	Ukw	Ukw	Ukw	control	control	control	control	control	93860558	99005690	89420360	Strand	0.096816	14.85	4.4145	195	135398199	135086784	111104297	leaveIn	0.0252	0.1989	0.1737	0.4231	0.378	0.011	0.2083	3.71
Sample_108	PoolLib-48-TRGS	292000000	183139758	37.28	99.95	99.82	10.756	81.51	51.5	56	99.79	99.63	80	63.7	20	>80	Male	Ukw	control	Yes:Yes	No	Yes	166.5	74.3	118/80	75	20	36.9	No	No	No	No	No	No	No	Ukw	Ukw	Ukw	Ukw	Ukw	Ukw	control	control	control	control	control	133220959	135219606	122722694	Strand	0.0924194	30.33	7.2	195	183048189	182718703	146511807	leaveIn	0.0331	0.2451	0.2121	0.4166	0.3382	0.0106	0.1989	8.2
Sample_109	PoolLib-48-TRGS	292000000	210012056	28.08	99.94	99.79	11.337	80.72	54.49	70	99.76	99.82	82	73.91	28	40-60	Female	Ukw	control	Yes:No	No	No	157	57	92/65	62	16	36.3	No	No	No	No	No	No	No	Ukw	Ukw	Ukw	Ukw	Ukw	Ukw	control	control	control	control	control	150303052	156675770	142055930	Strand	0.0933127	40.32	11.07	195	209886049	209445289	172209886	leaveOut	0.0364	0.2404	0.2039	0.4472	0.3124	0.0111	0.2168	10.08
Sample_110	PoolLib-47-TRGS	292000000	331347730	-13.48	99.91	99.69	19.246	72.68	54.84	77	99.8	99.75	71	87.5	32	60-80	Female	Ukw	control	Yes:No	No	No	153	62	80/69	70	16	36.5	No	No	No	No	No	No	No	Ukw	Ukw	Ukw	Ukw	Ukw	Ukw	control	control	control	control	control	194474633	208098892	188738844	Strand	0.0930329	14.76	3.8205	195	331049518	330023265	235256889	leaveIn	0.0326	0.2052	0.1726	0.4116	0.3832	0.0099	0.1994	3.69
Sample_111	PoolLib-44-TRGS	3.12667e+08	218236536	30.2	99.9	99.8	21.459	71.62	59.75	53	98.06	98.84	80	65.68	22	60-80	Male	Ukw	control	No:Yes	No	No	169.3	54.75	124/78	79	19	36.8	No	No	No	No	No	No	No	Ukw	Ukw	Ukw	Ukw	Ukw	Ukw	control	control	control	control	control	122760373	138262260	120984968	Strand	0.12496	21.87	3.0375	194	218018300	217582264	174589229	leaveIn	0.0342	0.2133	0.1791	0.4073	0.3794	0.0148	0.2736	6.43
Sample_112	PoolLib-44-TRGS	3.12667e+08	221389592	29.19	99.87	99.74	19.439	73.4	55.05	58	97.27	99.25	77	66.04	28	60-80	Male	Ukw	control	No:Yes	No	No	174.1	57.4	137/84	87	18	36.4	No	No	Yes	No	No	No	No	Ukw	Ukw	Ukw	Ukw	Ukw	Ukw	control	control	control	control	control	130911593	141607546	123195890	Strand	0.130019	79.65	27.45	181	221101786	220526922	170469986	leaveIn	0.0472	0.2212	0.174	0.4203	0.3584	0.0144	0.27	26.55
Sample_113	PoolLib-44-TRGS	3.12667e+08	224684258	28.14	99.89	99.78	19.509	73.51	54.17	59	99.04	99.13	79	68.37	27	>80	Female	Ukw	control	Yes:No	No	No	148.1	56.4	172/96	91	21	36.4	Yes	No	No	No	No	No	No	Ukw	Ukw	Ukw	Ukw	Ukw	Ukw	control	control	control	control	control	132943280	146657422	128633430	Strand	0.122899	41.3	4.69	193	224437106	223943345	177500564	leaveIn	0.0417	0.2279	0.1862	0.399	0.3731	0.0141	0.2658	14.75
Sample_114	PoolLib-44-TRGS	3.12667e+08	261106746	16.49	99.84	99.74	26.634	67.39	52.61	110	84.65	98.66	84	82.66	30	60-80	Female	Ukw	control	Yes:No	No	No	149.7	47.2	135/73	84	18	36.4	No	No	No	No	No	No	No	Ukw	Ukw	Ukw	Ukw	Ukw	Ukw	control	control	control	control	control	129094693	156016310	124674072	Strand	0.200891	29.68	3.815	192	260688976	260011185	219329667	leaveIn	0.1255	0.2986	0.1731	0.3197	0.3817	0.012	0.252	11.87
Sample_115	PoolLib-44-TRGS	3.12667e+08	214692318	31.34	99.91	99.82	18.232	74.96	58.52	58	97.64	98.69	81	68.67	27	40-60	Male	Ukw	control	Yes:Yes	No	Yes	172.1	48.3	142/87	84	20	36.4	Yes	No	No	No	No	No	No	Ukw	Ukw	Ukw	Ukw	Ukw	Ukw	control	control	control	control	control	131591991	144893468	125489140	Strand	0.133921	25.38	3.9825	193	214499095	214112997	173900778	leaveIn	0.0337	0.2001	0.1665	0.4149	0.3849	0.0154	0.2772	7.69
Sample_116	PoolLib-44-TRGS	3.12667e+08	292241772	6.53	99.86	99.72	15.822	76.67	51.2	83	98.7	99.06	74	85.59	34	40-60	Male	Ukw	control	Yes:No	No	No	168.7	83.4	141/96	91	17	36.7	Yes	No	Yes	Ukw	Ukw	Ukw	Ukw	Ukw	Ukw	Ukw	Ukw	Ukw	Ukw	control	control	control	control	control	188610713	199770028	174985444	Strand	0.124066	56	8.925	195	291832634	291015503	216258912	leaveIn	0.0465	0.2402	0.1937	0.4284	0.3314	0.0146	0.2729	22.4
Sample_117	PoolLib-44-TRGS	3.12667e+08	255254116	18.36	99.9	99.81	22.246	70.72	57.69	67	97.96	98.33	82	77.1	27	40-60	Male	Ukw	control	No:Yes	No	Yes	174.1	72.7	150/86	89	20	36.3	Yes	Ukw	Yes	No	No	No	No	Ukw	Ukw	Ukw	Ukw	Ukw	Ukw	control	control	control	control	control	140358185	167326306	144533304	Strand	0.136219	27.44	2.177	198	254998862	254514365	209308376	leaveIn	0.0311	0.1913	0.1602	0.393	0.4156	0.0171	0.2874	10.98
Sample_118	PoolLib-44-TRGS	3.12667e+08	326945076	-4.57	99.91	99.76	15.229	77.2	60.32	85	96.84	99.18	73	96.61	38	40-60	Female	Ukw	control	Yes:No	No	No	142.6	84.31	133/72	78	16	36.7	No	Yes	Yes	No	No	No	No	Ukw	Ukw	Ukw	Ukw	Ukw	Ukw	control	control	control	control	control	213963359	224427248	196044044	Strand	0.12647	40.41	12.78	194	326650826	325866865	238669906	leaveIn	0.0273	0.2159	0.1886	0.4535	0.3306	0.0148	0.2798	9.62
Sample_119	PoolLib-50-TRGS	292000000	223747262	23.37	99.95	99.83	17.12	75.64	55.93	65	99.72	99.54	81	75.75	26	40-60	Female	Malignant	cancer	No:No	No	No	156	52	170/100	88	22	36	Yes	No	No	No	No	No	No	Normal	Ukw	Normal	Normal	Ukw	Normal	Colorectal	Colorectal	Rectosigmoid Colon	Adenocarcinoma	I	140268125	149229264	134156600	Strand	0.101003	22.14	4.203	195	223635389	223255209	181235283	leaveIn	0.0174	0.1488	0.1314	0.3821	0.4691	0.0114	0.2119	5.54
Sample_120	PoolLib-50-TRGS	292000000	275360046	5.7	99.91	99.74	16.685	76.18	56.95	81	99.43	99.21	82	92.26	30	60-80	Male	Malignant	cancer	No:Yes	Yes	No	170	65	130/90	76	17	36	No	No	No	No	No	No	No	Normal	Normal	Normal	Normal	Normal	Normal	Colorectal	Colorectal	Anal canal	Squamous cell carcinoma	II	174769278	191483356	169174520	Strand	0.116505	28.62	9.675	194	275112222	274396931	225795238	leaveOut	0.0195	0.1759	0.1564	0.4355	0.3886	0.0147	0.2675	7.16
Sample_121	PoolLib-50-TRGS	292000000	235060970	19.5	99.94	99.83	17.312	75.78	56.2	70	99.59	99.66	84	80.68	29	40-60	Female	Malignant	cancer	Yes:No	No	No	161	52	130/80	82	19	36	No	No	No	No	No	No	No	Normal	Ukw	Normal	Normal	Ukw	Normal	Colorectal	Colorectal	Rectosigmoid colon	Adenocarcinoma	II	147291475	160873606	144220756	Strand	0.103515	39.15	9.585	193	234919934	234520571	197451215	leaveIn	0.024	0.206	0.182	0.4467	0.3473	0.0127	0.2501	9.79
Sample_122	PoolLib-50-TRGS	292000000	235201084	19.45	99.93	99.83	14.355	78.65	54.55	66	94.1	94.9	81	79.13	27	40-60	Female	Malignant	cancer	No:No	No	Yes	137	56	120/110	70	19	36	No	No	No	No	No	No	No	Normal	Ukw	Normal	Abnormal	Normal	Normal	Colorectal	Colorectal	Ukw	Adenocarcinoma	I	158430962	165292854	92071578	Strand	0.442979	90.9	25.02	188	235036444	234636883	190512879	leaveIn	0.0647	0.3271	0.2624	0.4006	0.2723	0.0147	0.2993	22.73
Sample_123	PoolLib-50-TRGS	292000000	170976154	41.45	99.94	99.83	21.754	71.77	58.06	37	99.19	99.12	80	52.57	13	20-40	Male	Malignant	cancer	Yes:No	Yes	Yes	140	63	130/100	81	23	36	No	No	No	No	No	No	No	Normal	Ukw	Abnormal	Abnormal	Normal	Normal	Colorectal	Colorectal	Ukw	Adenocarcinoma	I	96015342	102453052	88468088	Strand	0.136501	25.56	6.21	193	170873569	170583084	136780924	leaveIn	0.0303	0.1939	0.1636	0.4097	0.3964	0.0146	0.2631	6.39
Sample_124	PoolLib-50-TRGS	292000000	243984522	16.44	99.93	99.85	13.257	79.18	52.02	74	99.29	99.26	79	81.92	29	60-80	Male	Malignant	cancer	Yes	Yes	Yes	160	51	190/95	100		32.7778	Yes	No	No	No	No	No	No	Normal	Normal	Normal	Normal	Normal	Normal	Colorectal	Colorectal	Ukw	Adenocarcinoma	II	167576151	173538432	151707036	Strand	0.125802	85.95	30.015	184	243813733	243448013	192747773	leaveIn	0.0974	0.386	0.2886	0.3279	0.2861	0.0116	0.2549	21.49
Sample_125	PoolLib-50-TRGS	292000000	218420768	25.2	99.95	99.86	17.577	75.28	54.09	63	99.61	99.58	80	71.07	26	20-40	Female	Malignant	cancer	No:No	No	No	156	55	110/70	78	-1000	36.6667	No	No	No	No	No	No	No	Normal	Normal	Normal	Normal	Normal	Normal	Colorectal	Colorectal	Ukw	Adenocarcinoma	I	135525793	146835818	131159702	Strand	0.106759	23.49	5.175	190	218311558	218005922	174736615	leaveOut	0.0383	0.2154	0.1771	0.4007	0.3839	0.0112	0.215	5.46
Sample_126	PoolLib-49-TRGS	312000000	213283370	31.64	99.93	99.81	16.633	76.22	44.54	67	99.76	99.77	81	71.04	30	40-60	Male	Ukw	control	Yes:Yes	No	No	168.3	69.1	120/78	81	19	37.2	No	No	No	No	No	No	No	Ukw	Ukw	Ukw	Ukw	Ukw	Ukw	control	control	control	control	control	135525217	143188928	128183902	Strand	0.104792	16.11	4.68	193	213134072	212729118	172759530	leaveIn	0.0834	0.2573	0.1739	0.3442	0.3984	0.0096	0.1936	4.03
Sample_127	PoolLib-50-TRGS	292000000	300025246	-2.75	99.94	99.81	17.497	75.59	55.31	90	99.44	99.5	83	100.24	35	>80	Male	Ukw	control	Yes:No	Yes	No	172.72	62	112/70	72	16	36.2	No	No	Yes	No	No	No	No	Ukw	Ukw	Ukw	Ukw	Ukw	Ukw	control	control	control	control	control	187107797	209191678	185522116	Strand	0.113148	30.42	11.835	191	299845231	299275526	249020955	leaveIn	0.0334	0.2325	0.1991	0.4305	0.337	0.0134	0.2494	7.61
Sample_128	PoolLib-49-TRGS	312000000	218583516	29.94	99.94	99.84	16.143	76.78	56.97	64	99.74	99.72	84	76.44	24	40-60	Male	Ukw	control	Yes:Yes	No	No	183.2	90.4	128/82	86	20	37.2	No	No	No	No	No	No	No	Ukw	Ukw	Ukw	Ukw	Ukw	Ukw	control	control	control	control	control	140735881	149963106	134912756	Strand	0.10036	49.95	10.575	199	218452366	218102843	183610154	leaveOut	0.0253	0.178	0.1527	0.404	0.4179	0.0117	0.2095	12.49
Sample_129	PoolLib-49-TRGS	312000000	291633884	6.53	99.93	99.77	12.772	79.41	55.03	97	99.75	99.57	80	100.05	37	60-80	Female	Ukw	control	Yes:No	No	No	169.3	58.4	128/86	76	20	37.3	No	No	No	No	No	No	No	Ukw	Ukw	Ukw	Ukw	Ukw	Ukw	control	control	control	control	control	202008243	212759460	191590170	Strand	0.0994987	16.56	11.565	194	291429741	290759453	233307108	leaveIn	0.0311	0.2192	0.1881	0.4385	0.3423	0.0116	0.2235	4.14
Sample_130	PoolLib-49-TRGS	312000000	202749910	35.02	99.94	99.83	17.54	75.22	55.53	55	99.75	99.57	80	67.35	24	40-60	Female	Ukw	control	Yes:Yes	No	No	169.2	58	122/84	75	14	36.3	No	No	No	No	No	No	No	Ukw	Ukw	Ukw	Ukw	Ukw	Ukw	control	control	control	control	control	125758494	130908556	117570220	Strand	0.10189	23.13	3.9555	197	202628261	202283793	162199928	leaveIn	0.0252	0.1568	0.1316	0.3762	0.467	0.0114	0.2046	5.78
Sample_131	PoolLib-49-TRGS	312000000	213250948	31.65	99.94	99.83	17.923	75.13	55.1	58	99.79	99.85	81	70.06	25	40-60	Female	Ukw	control	Yes:No	No	No	167.2	57	118/80	76	17	37.4	No	No	No	No	No	No	No	Ukw	Ukw	Ukw	Ukw	Ukw	Ukw	control	control	control	control	control	131500024	140247882	126853128	Strand	0.0955077	20.25	5.175	193	213122998	212760689	172733268	leaveIn	0.0476	0.212	0.1644	0.3748	0.4132	0.01	0.1992	5.06
Sample_132	PoolLib-49-TRGS	312000000	235186086	24.62	99.92	99.69	15.916	76.54	56.04	66	99.78	99.58	80	76.77	26	60-80	Female	Ukw	control	Yes:No	No	No	152	50	97/78	80	18	36.5	No	No	No	No	No	No	No	Ukw	Ukw	Ukw	Ukw	Ukw	Ukw	control	control	control	control	control	151360810	159279426	143420206	Strand	0.0995685	52.2	13.32	195	234997938	234269445	188148869	leaveIn	0.0238	0.2142	0.1903	0.4684	0.3174	0.0104	0.2109	13.05
Sample_133	PoolLib-49-TRGS	312000000	210384274	32.57	99.92	99.63	18.057	74.24	54.13	59	99.78	99.74	81	68.95	23	>80	Male	Ukw	control	Yes:No	Yes	No	158	65	98/79	80	16	37.1	No	No	No	No	No	No	No	Ukw	Ukw	Ukw	Ukw	Ukw	Ukw	control	control	control	control	control	127986185	137168560	123146000	Strand	0.102229	59.85	10.53	195	210215967	209438168	170411262	leaveOut	0.0177	0.1722	0.1545	0.443	0.3848	0.0113	0.2107	14.96
Sample_134	PoolLib-49-TRGS	312000000	245120420	21.44	99.93	99.81	16.589	76.01	55.61	68	99.68	99.1	82	83.55	27	40-60	Male	Ukw	control	Yes:No	No	No	156	65	110/69	90	18	37.1	No	No	No	No	No	No	No	Ukw	Ukw	Ukw	Ukw	Ukw	Ukw	control	control	control	control	control	155408064	162593678	146153208	Strand	0.101114	31.95	9.63	192	244948836	244483434	200998745	leaveOut	0.0216	0.1847	0.1631	0.4111	0.4042	0.0111	0.2136	7.99
Sample_135	PoolLib-51-TRGS	312000000	283763824	9.05	99.9	99.77	21.383	71.31	53.5	69	99.72	99.7	75	78.34	29	60-80	Male	Ukw	control	Yes:Yes	No	No	178	75	125/86	88	15	36.2	No	No	Yes	No	No	No	No	Ukw	Ukw	Ukw	Ukw	Ukw	Ukw	control	control	control	control	control	159083058	176050200	156529360	Strand	0.110882	9.72	4.0185	191	283480061	282828057	212822868	leaveIn	0.0447	0.2307	0.186	0.3868	0.3825	0.012	0.2284	2.43
Sample_136	PoolLib-51-TRGS	312000000	271317356	13.04	99.88	99.72	24.166	68.75	53.48	61	99.68	99.66	76	72.36	27	40-60	Male	Ukw	control	Yes:No	Yes	No	167.5	65.5	116/76	73	14	37.3	No	No	No	No	No	No	No	Ukw	Ukw	Ukw	Ukw	Ukw	Ukw	control	control	control	control	control	141453677	159573392	141484302	Strand	0.113359	9.81	3.609	189	270991776	270233000	206201191	leaveOut	0.0409	0.2196	0.1786	0.3865	0.394	0.0116	0.2212	2.73
Sample_137	PoolLib-51-TRGS	312000000	285178114	8.6	99.9	99.77	24.148	68.83	52.8	69	99.66	99.55	80	80.88	31	60-80	Male	Ukw	control	Yes:No	Yes	No	177	76	111/76	83	18	37.3	No	No	No	No	No	No	No	Ukw	Ukw	Ukw	Ukw	Ukw	Ukw	control	control	control	control	control	148888446	171835464	152245276	Strand	0.114006	8.46	3.456	193	284892936	284237683	228142492	leaveIn	0.0447	0.2275	0.1828	0.3855	0.387	0.0128	0.2407	2.12
Sample_138	PoolLib-51-TRGS	312000000	188637004	39.54	99.94	99.83	19.077	73.68	55.37	44	99.73	99.75	76	55.67	19	60-80	Female	Malignant	cancer	Yes:No	No	No	146	40	124/77	88	18	36	No	No	No	No	No	No	No	Abnormal	Ukw	Ukw	Ukw	Normal	Ukw	Colorectal	Colorectal	Ukw	Adenocarcinoma	III	112473052	117765642	104840992	Strand	0.109749	34.65	11.16	191	188523822	188203332	143364124	leaveIn	0.0256	0.1919	0.1663	0.415	0.3931	0.0107	0.2075	8.06
Sample_139	PoolLib-51-TRGS	312000000	242028888	22.43	99.93	99.79	14.041	78.08	56.43	58	99.5	99.7	70	69.54	23	60-80	Male	Malignant	cancer	No:No	No	No	165	71	130/70	84	18	36	Yes	No	No	No	No	No	Yes	Normal	Normal	Normal	Normal	Normal	Normal	Colorectal	Colorectal	Ukw	Adenocarcinoma	III	162442013	162612566	145004016	Strand	0.108285	31.14	25.38	190	241859468	241351564	169420222	leaveIn	0.0164	0.1887	0.1723	0.4659	0.3454	0.0109	0.2094	7.79
Sample_140	PoolLib-51-TRGS	312000000	202368280	35.14	99.94	99.81	14.746	77.65	56.88	50	99.77	99.66	74	62.85	20	60-80	Female	Malignant	cancer	No:No	No	No	140	55	130/80	82	20	34	Yes	No	No	No	No	No	No	Normal	Normal	Normal	Normal	Normal	Normal	Colorectal	Colorectal	Ukw	Squamous cell carcinoma	III	133967256	132709490	118307584	Strand	0.108522	106.2	73.8	190	202246860	201862591	149752528	leaveOut	0.0088	0.1093	0.1005	0.406	0.4847	0.0115	0.213	26.55
Sample_141	PoolLib-51-TRGS	312000000	197242096	36.78	99.93	99.8	12.909	79.49	53.73	47	99.73	99.75	73	61.19	19	40-60	Female	Malignant	cancer	No:No	No	Yes	155	68	120/80	90	16	36	No	No	No	No	No	No	No	Ukw	Ukw	Ukw	Ukw	Ukw	Ukw	Colorectal	Colorectal	Ukw	Adenocarcinoma	III	136548012	130691264	115708888	Strand	0.114639	63.9	26.73	171	197104027	196709819	143986731	leaveIn	0.0178	0.1607	0.1429	0.4329	0.4064	0.011	0.2125	15.98
Sample_142	PoolLib-53-TRGS	312000000	207397226	33.53	99.86	99.72	34.392	58.75	54.63	36	99.79	99.74	75	45.56	16	60-80	Male	Ukw	control	Yes:No	No	No	156	60	100/70	75	16	36.3	No	No	No	No	No	No	No	Ukw	Ukw	Ukw	Ukw	Ukw	Ukw	control	control	control	control	control	79940638	100193024	89712008	Strand	0.104608	25.47	4.59	195	207106870	206526971	155547920	leaveOut	0.0316	0.2123	0.1807	0.4185	0.3692	0.0119	0.2198	6.37
Sample_143	PoolLib-52-TRGS	3.05333e+08	195807292	35.87	99.87	99.68	24.231	68.02	53.07	44	99.66	99.65	77	53.49	19	60-80	Male	Ukw	control	Yes:No	No	No	157	67	93/72	90	17	37.1	No	No	No	No	No	No	No	Ukw	Ukw	Ukw	Ukw	Ukw	Ukw	control	control	control	control	control	100915306	112688366	99406732	Strand	0.117862	13.59	4.4505	187	195552743	194926975	150771615	leaveOut	0.0513	0.234	0.1827	0.3757	0.3903	0.0111	0.2127	3.4
Sample_144	PoolLib-52-TRGS	3.05333e+08	156647442	48.7	99.86	99.67	18.04	73.69	52.22	35	99.77	99.64	69	41.3	15	40-60	Male	Ukw	control	Yes:No	No	No	156	68	99/70	80	16	37.1	No	No	No	No	No	No	No	Ukw	Ukw	Ukw	Ukw	Ukw	Ukw	control	control	control	control	control	94609296	96024456	84472810	Strand	0.120299	10.53	2.6775	193	156428136	155911924	108086735	leaveIn	0.0455	0.239	0.1935	0.3835	0.3776	0.0113	0.211	2.63
Sample_145	PoolLib-53-TRGS	312000000	268624166	13.9	99.9	99.74	19.325	72.89	53.65	67	99.77	99.73	75	78.38	29	60-80	Male	Ukw	control	Yes:No	No	No	155	69	93/76	76	17	37.3	No	No	No	No	No	No	No	Ukw	Ukw	Ukw	Ukw	Ukw	Ukw	control	control	control	control	control	157961774	169430560	152487552	Strand	0.0999997	25.256	6.732	192	268355542	267657818	201468125	leaveIn	0.0318	0.202	0.1702	0.4253	0.3727	0.0118	0.225	6.31
Sample_146	PoolLib-53-TRGS	312000000	208608580	33.14	99.88	99.73	19.83	72.49	53.92	50	99.73	99.68	75	61.14	22	40-60	Male	Ukw	control	Yes:No	No	No	160	70	112/79	98	18	36.4	No	No	No	No	No	No	No	Ukw	Ukw	Ukw	Ukw	Ukw	Ukw	control	control	control	control	control	121233362	127565146	113751414	Strand	0.108288	23.85	5.31	193	208358250	207795683	156456435	leaveIn	0.0242	0.1693	0.1451	0.3908	0.4399	0.0128	0.2288	5.96
Sample_147	PoolLib-53-TRGS	312000000	201023990	35.57	99.91	99.76	28.65	64.44	54.12	39	99.78	99.85	73	48.53	16	60-80	Male	Ukw	control	Yes:No	No	No	157	65	100/72	85	15	37.2	No	No	No	No	No	No	No	Ukw	Ukw	Ukw	Ukw	Ukw	Ukw	control	control	control	control	control	92426689	107693234	96286638	Strand	0.105917	33.93	10.305	190	200843069	200361046	146747513	leaveIn	0.0141	0.15	0.136	0.4182	0.4318	0.0118	0.2183	8.48
Sample_148	PoolLib-53-TRGS	312000000	237763246	23.79	99.92	99.78	17.469	74.59	55.73	57	99.78	99.68	73	69.67	20	60-80	Male	Ukw	control	Yes:No	No	No	159	65	110/70	96	18	36.4	No	No	No	No	No	No	No	Ukw	Ukw	Ukw	Ukw	Ukw	Ukw	control	control	control	control	control	146366752	152640164	137331654	Strand	0.100291	37.08	20.34	183	237573036	237050376	173567170	leaveIn	0.0229	0.193	0.1701	0.3907	0.4162	0.0126	0.2248	9.27
Sample_149	PoolLib-53-TRGS	312000000	225651848	27.68	99.89	99.68	19.715	72.28	53.5	58	99.77	99.87	78	69.52	25	40-60	Female	Ukw	control	Yes:No	No	No	156	56	101/69	97	16	36.2	No	No	No	No	No	No	No	Ukw	Ukw	Ukw	Ukw	Ukw	Ukw	control	control	control	control	control	130945762	139515146	125080710	Strand	0.103461	31.86	9	193	225403631	224682340	176008442	leaveIn	0.0236	0.1653	0.1417	0.403	0.4317	0.0124	0.2284	8.61
Sample_150	PoolLib-53-TRGS	312000000	251543450	19.38	99.92	99.78	19.697	72.63	55.46	64	99.81	99.79	77	77.05	27	60-80	Female	Ukw	control	Yes:No	No	No	155	60	108/77	88	16	36.5	No	No	No	No	No	No	No	Ukw	Ukw	Ukw	Ukw	Ukw	Ukw	control	control	control	control	control	146710375	158565098	143392020	Strand	0.0956899	71.55	24.705	195	251342216	250789264	193688457	leaveIn	0.0113	0.118	0.1067	0.4002	0.4818	0.0128	0.2292	18.83
Sample_151	PoolLib-53-TRGS	312000000	240970378	22.77	99.91	99.77	17.734	74.32	53.96	58	99.76	99.67	73	72.22	24	40-60	Female	Ukw	control	Yes:No	No	No	154	61	116/79	97	16	36.5	No	No	No	No	No	No	No	Ukw	Ukw	Ukw	Ukw	Ukw	Ukw	control	control	control	control	control	147329508	151244396	135774088	Strand	0.102287	24.39	10.215	190	240753505	240199772	175908376	leaveOut	0.02	0.1461	0.1261	0.3634	0.4905	0.0128	0.2321	6.42
Sample_152	PoolLib-52-TRGS	3.05333e+08	166405034	45.5	99.89	99.68	17.429	74.57	54.09	41	99.75	99.54	76	50.14	16	60-80	Male	Ukw	control	Yes:No	No	No	165	66	120/85	85	17	36.4	No	No	No	No	No	No	No	Ukw	Ukw	Ukw	Ukw	Ukw	Ukw	control	control	control	control	control	102460895	105105746	92950014	Strand	0.115652	18.81	4.059	192	166221989	165690079	126467826	leaveIn	0.0259	0.1818	0.1559	0.379	0.4392	0.0115	0.2118	4.7
Sample_153	PoolLib-52-TRGS	3.05333e+08	225146898	26.26	99.85	99.56	13.3	78.22	51.53	58	99.73	99.71	71	66.22	26	40-60	Male	Ukw	control	Yes:No	No	No	170	72	114/87	78	16	36.3	No	No	No	No	No	No	No	Ukw	Ukw	Ukw	Ukw	Ukw	Ukw	control	control	control	control	control	152687286	150035820	131586222	Strand	0.122968	20.16	5.535	182	224809178	223820018	159854298	leaveIn	0.0383	0.2054	0.1671	0.3843	0.4103	0.0116	0.2193	4.8
Sample_154	PoolLib-52-TRGS	3.05333e+08	238277496	21.96	99.88	99.66	16.266	75.29	53.71	62	99.72	99.67	74	68.73	25	60-80	Male	Ukw	control	Yes:No	No	No	169	68	125/89	87	18	36.3	No	No	No	No	No	No	No	Ukw	Ukw	Ukw	Ukw	Ukw	Ukw	control	control	control	control	control	150218064	157925212	140058114	Strand	0.113136	11.79	5.085	188	237991563	237182392	176325348	leaveIn	0.0463	0.2567	0.2104	0.4079	0.3354	0.0114	0.2265	2.95
Sample_155	PoolLib-52-TRGS	3.05333e+08	227633864	25.45	99.87	99.67	16.662	75.06	53.14	57	99.74	99.73	73	65.29	23	60-80	Male	Ukw	control	Yes:Yes	Yes	No	175	67	127/90	83	16	37.4	No	No	No	No	No	No	No	Ukw	Ukw	Ukw	Ukw	Ukw	Ukw	control	control	control	control	control	142392955	149793136	132471722	Strand	0.115636	13.23	4.77	192	227337940	226587725	166172721	leaveIn	0.037	0.2021	0.1651	0.3762	0.4217	0.0115	0.2198	3.31
Sample_156	PoolLib-52-TRGS	3.05333e+08	252465554	17.31	99.81	99.5	14.754	76.39	52.1	53	99.69	99.53	62	60.32	22	60-80	Male	Ukw	control	Yes:No	Yes	No	176	75	115/86	90	17	37.2	No	No	No	No	No	No	No	Ukw	Ukw	Ukw	Ukw	Ukw	Ukw	control	control	control	control	control	164404102	160138408	140226874	Strand	0.12434	13.05	6.435	188	251985870	250725941	156528644	leaveIn	0.0447	0.2535	0.2088	0.4086	0.3379	0.012	0.2345	3.26
Sample_157	PoolLib-52-TRGS	3.05333e+08	166210542	45.56	99.83	99.61	24.663	67.59	52.28	31	99.71	99.53	68	39.04	14	60-80	Male	Ukw	control	Yes:No	Yes	No	178	65	110/75	75	15	36.3	No	No	No	No	No	No	No	Ukw	Ukw	Ukw	Ukw	Ukw	Ukw	control	control	control	control	control	84634870	88856104	77740154	Strand	0.125101	15.57	3.9825	195	165927985	165280866	113023169	leaveIn	0.0266	0.171	0.1444	0.3789	0.4501	0.0128	0.2295	4.45
Sample_158	PoolLib-19-TRGS	312000000	342486526	-9.77	99.94	99.83	28.229	64.61	53.46	73	99.15	99.71	74	91.54	37	40-60	Female	Ukw	control	No:No	No	No	158	40	116/72	83	20	36.4	No	No	No	No	No	No	No	Ukw	Ukw	Ukw	Ukw	Ukw	Ukw	control	control	control	control	control	158815259	182567058	164905602	Strand	0.0967396	44.01	9.18	195	342281035	341699158	253440030	leaveIn	0.0178	0.1463	0.1285	0.378	0.4757	0.0121	0.2196	11
Sample_159	PoolLib-19-TRGS	312000000	355728714	-14.02	99.93	99.8	24.523	67.87	56.55	78	98.77	99.73	73	97.01	37	40-60	Male	Ukw	control	No:No	No	No	198	94	130/88	80	19	37.5	No	No	No	No	No	No	No	Ukw	Ukw	Ukw	Ukw	Ukw	Ukw	control	control	control	control	control	182226444	202222126	183370446	Strand	0.0932226	45.9	5.76	198	355479704	354768745	259681962	leaveIn	0.0191	0.1663	0.1472	0.3914	0.4423	0.0126	0.2251	11.48
Sample_160	PoolLib-19-TRGS	312000000	303534432	2.71	99.92	99.78	23.588	68.7	58.15	69	96.23	99.68	72	82.94	36	40-60	Female	Ukw	control	No:No	No	No	170	49	120/72	83	17	36.1	No	No	Yes	No	No	No	No	Ukw	Ukw	Ukw	Ukw	Ukw	Ukw	control	control	control	control	control	159340533	175236610	156141846	Strand	0.108966	26.55	6.705	194	303291605	302624364	218544792	leaveIn	0.0276	0.1946	0.167	0.4154	0.39	0.0116	0.2164	6.64
Sample_161	PoolLib-19-TRGS	312000000	282753324	9.37	99.91	99.8	35.358	58	53.37	52	97.88	99.66	72	63.69	27	40-60	Male	Ukw	control	No:No	No	No	188	100	136/92	90	20	37.4	No	No	No	No	No	No	No	Ukw	Ukw	Ukw	Ukw	Ukw	Ukw	control	control	control	control	control	106010894	131366000	117282154	Strand	0.107211	25.74	7.02	196	282498847	281933850	203582394	leaveIn	0.0192	0.1588	0.1396	0.3877	0.4535	0.0119	0.2168	6.44
Sample_162	PoolLib-24-TRGS	300000000	540363064	-80.12	99.95	99.74	28.688	64.87	56.66	149	99.25	98.76	87	169.16	61	60-80	Male	Ukw	control	No:No	No	No	172	60	122/86	82	22	35.7222	No	No	No	No	No	No	No	Ukw	Ukw	Ukw	Ukw	Ukw	Ukw	control	control	control	control	control	249972463	319786356	280246742	Strand	0.123644	80.55	46.8	198	540092883	538688642	470115866	leaveIn	0.014	0.1385	0.1245	0.4096	0.4519	0.0149	0.2625	20.14
Sample_163	PoolLib-24-TRGS	300000000	572477940	-90.83	99.95	99.71	28.659	64.82	55.76	146	99.44	99.04	84	168.73	61	60-80	Female	Ukw	control	No:No	No	No	168	49	124/80	86	20	36.4	Yes	No	Yes	No	No	No	No	Ukw	Ukw	Ukw	Ukw	Ukw	Ukw	control	control	control	control	control	264732325	333148734	296902298	Strand	0.1088	49.05	19.125	176	572191702	570532347	480881470	leaveIn	0.0198	0.1886	0.1688	0.4514	0.36	0.0124	0.2465	12.26
Sample_164	PoolLib-58-TRGS	3.08333e+08	242169258	21.46	99.92	99.71	20.15	72.79	53.44	68	99.76	99.64	81	75.41	27	40-60	Male	Ukw	control	Yes:No	Yes	No	159	66	100/75	80	15	36.4	No	No	No	No	No	No	No	Ukw	Ukw	Ukw	Ukw	Ukw	Ukw	control	control	control	control	control	140755589	158560732	143954814	Strand	0.0921156	31.68	9.988	191	241975523	241273794	196157099	leaveIn	0.0304	0.2506	0.2202	0.4552	0.2942	0.0119	0.2341	7.92
Sample_165	PoolLib-58-TRGS	3.08333e+08	162376396	47.34	99.91	99.67	17.68	75.04	52.02	45	99.77	99.59	80	52.32	21	40-60	Female	Ukw	control	Yes:No	No	No	156	58	114/78	85	16	37.2	No	No	No	No	No	No	No	Ukw	Ukw	Ukw	Ukw	Ukw	Ukw	control	control	control	control	control	100304654	106589880	95907132	Strand	0.100223	15.66	9.135	186	162230258	161694899	129901117	leaveIn	0.0303	0.1931	0.1629	0.406	0.4008	0.0112	0.2187	3.92
Sample_166	PoolLib-58-TRGS	3.08333e+08	191080894	38.03	99.93	99.69	19.158	73.75	55.11	50	99.75	99.64	79	60.65	22	40-60	Female	Ukw	control	Yes:No	No	No	152	50	98/74	84	16	37.3	No	No	No	No	No	No	No	Ukw	Ukw	Ukw	Ukw	Ukw	Ukw	control	control	control	control	control	113924292	121939534	110119102	Strand	0.0969368	57.6	12.555	193	190947138	190355202	150953907	leaveIn	0.0195	0.1505	0.131	0.4	0.4495	0.0123	0.2276	15.57
Sample_167	PoolLib-58-TRGS	3.08333e+08	160557232	47.93	99.91	99.76	29.596	64.07	52.45	34	99.79	99.66	80	44.31	15	40-60	Male	Ukw	control	Yes:Yes	No	No	160	59	101/80	82	16	37.1	No	No	No	No	No	No	No	Ukw	Ukw	Ukw	Ukw	Ukw	Ukw	control	control	control	control	control	72423903	85060414	76661330	Strand	0.0987426	16.47	3.033	191	160412731	160027741	128445786	leaveIn	0.0259	0.1921	0.1662	0.3858	0.4221	0.0113	0.2135	4.12
Sample_168	PoolLib-58-TRGS	3.08333e+08	173881584	43.61	99.9	99.68	20.504	72.47	53.57	46	99.7	99.34	80	54.26	19	40-60	Male	Ukw	control	Yes:Yes	No	No	173.2	65.2	122/80	72	19	36.5	No	No	No	No	No	No	No	Ukw	Ukw	Ukw	Ukw	Ukw	Ukw	control	control	control	control	control	100174486	109985540	98657374	Strand	0.102997	17.91	4.95	187	173707703	173151839	139105268	leaveIn	0.0266	0.1969	0.1704	0.4159	0.3871	0.0122	0.2284	4.48
Sample_169	PoolLib-58-TRGS	3.08333e+08	252464754	18.12	99.89	99.61	18.436	73.84	54.27	57	99.78	99.66	69	68.28	24	40-60	Male	Ukw	control	Yes:No	Yes	No	179	73	124/74	78	18	36.4	No	No	Ukw	Ukw	Ukw	Ukw	Ukw	Ukw	Ukw	Ukw	Ukw	Ukw	Ukw	control	control	control	control	control	152051587	154868022	138881154	Strand	0.103229	30.78	4.725	196	252187043	251203514	174200681	leaveIn	0.0306	0.1892	0.1587	0.3973	0.4134	0.0119	0.2235	7.7
Sample_170	PoolLib-58-TRGS	3.08333e+08	182006902	40.97	99.9	99.71	22.754	70.2	53.48	44	99.78	99.77	78	53.05	18	60-80	Male	Ukw	control	Yes:No	No	No	173	66	118/90	87	13	36.5	No	No	No	No	No	No	No	Ukw	Ukw	Ukw	Ukw	Ukw	Ukw	control	control	control	control	control	98696322	109318774	98526972	Strand	0.0987187	14.4	5.985	188	181824896	181297604	141965384	leaveIn	0.0333	0.2232	0.1899	0.4102	0.3666	0.0113	0.2212	3.6
Sample_171	PoolLib-58-TRGS	3.08333e+08	189966050	38.39	99.91	99.73	21.713	71.3	53.14	46	99.78	99.76	77	56.29	20	40-60	Male	Ukw	control	Yes:Yes	No	No	175	70	119/75	85	17	36.1	Yes	No	No	No	No	No	No	Ukw	Ukw	Ukw	Ukw	Ukw	Ukw	control	control	control	control	control	106036448	113941902	102571958	Strand	0.0997872	18.9	5.04	193	189795081	189282635	146273859	leaveIn	0.0265	0.173	0.1465	0.3845	0.4425	0.0122	0.2228	4.73
Sample_172	PoolLib-63-TRGS	296000000	265057660	10.45	99.93	99.84	24.038	69.23	50.33	65	99.77	99.8	79	75.37	29	60-80	Male	Ukw	control	Yes:No	No	No	180	76	126/85	93	18	37.2	No	No	No	No	No	No	No	Ukw	Ukw	Ukw	Ukw	Ukw	Ukw	control	control	control	control	control	139389827	160741626	143098018	Strand	0.109764	49.05	13.005	183	264872120	264448325	209395552	leaveIn	0.0352	0.2225	0.1873	0.4241	0.3534	0.0102	0.1954	11.68
Sample_173	PoolLib-63-TRGS	296000000	203020942	31.41	99.93	99.85	19.959	73.17	49.43	51	99.77	99.68	75	57.35	23	60-80	Female	Ukw	control	Yes:No	No	No	175	63	125/94	86	16	37.2	No	No	No	No	No	No	No	Ukw	Ukw	Ukw	Ukw	Ukw	Ukw	control	control	control	control	control	118901244	126757198	112774728	Strand	0.110309	67.5	23.67	174	202878828	202574510	152265707	leaveOut	0.0468	0.2487	0.2019	0.4333	0.318	0.0098	0.1953	15.34
Sample_174	PoolLib-64-TRGS	3.12667e+08	163905424	47.58	99.93	99.84	17.73	75.02	51.47	40	99.75	99.68	77	47.34	17	40-60	Male	Ukw	control	Yes:Yes	No	No	161.8	52.4	180/87	95	20	36.1	Yes	No	No	No	No	No	No	Ukw	Ukw	Ukw	Ukw	Ukw	Ukw	control	control	control	control	control	101160713	104592602	90769308	Strand	0.132163	38.5	6.23	195	163790691	163528626	126207177	leaveOut	0.0286	0.2007	0.1721	0.4302	0.3691	0.0101	0.1926	13.75
Sample_175	PoolLib-64-TRGS	3.12667e+08	305749186	2.21	99.9	99.78	19.931	73.09	30.25	99	99.67	99.66	74	81.02	35	40-60	Male	Ukw	control	Yes:Yes	No	No	157.3	48.7	131/76	77	20	36.6	No	No	Yes	No	No	No	No	Ukw	Ukw	Ukw	Ukw	Ukw	Ukw	control	control	control	control	control	178931859	190343260	164158292	Strand	0.137567	24.004	7.582	191	305443437	304771462	226254398	leaveIn	0.128	0.3057	0.1777	0.3715	0.3228	0.0093	0.1968	8.89
Sample_176	PoolLib-66-TRGS	3.12667e+08	241622722	22.72	99.93	99.82	28.447	64.42	52.54	40	99.77	99.73	69	53.29	18	40-60	Female	Ukw	control	Yes:No	No	No	147.1	44.16	131/68	81	17	36.5	No	No	No	No	No	No	No	Ukw	Ukw	Ukw	Ukw	Ukw	Ukw	control	control	control	control	control	111374646	122513620	106261900	Strand	0.132652	80.55	23.94	194	241453587	241018971	166719679	leaveOut	0.016	0.1625	0.1465	0.4316	0.406	0.0096	0.2056	32.22
Sample_177	PoolLib-66-TRGS	3.12667e+08	238481926	23.73	99.93	99.81	24.966	67.48	50.85	45	99.77	99.7	71	58.07	21	40-60	Male	Ukw	control	No:Yes	No	Yes	147.8	50.6	119/68	85	20	36.9	No	No	No	No	No	No	No	Ukw	Ukw	Ukw	Ukw	Ukw	Ukw	control	control	control	control	control	120750418	129627656	111644312	Strand	0.138731	42.48	8.37	193	238314989	237862191	169322168	leaveIn	0.0191	0.1571	0.138	0.4217	0.4212	0.0099	0.2025	10.62
Sample_178	PoolLib-66-TRGS	3.12667e+08	195391764	37.51	99.94	99.84	31.196	61.83	49.6	30	99.76	99.77	67	38.68	14	40-60	Male	Ukw	control	No:Yes	No	Yes	169.1	53.2	121/71	76	18	37.1	No	No	No	No	No	No	No	Ukw	Ukw	Ukw	Ukw	Ukw	Ukw	control	control	control	control	control	83122613	92913874	79946134	Strand	0.139567	41.85	10.935	193	195274529	194962090	130912482	leaveIn	0.0267	0.1578	0.1311	0.3784	0.4638	0.0095	0.2003	10.46
Sample_179	PoolLib-66-TRGS	3.12667e+08	244839430	21.69	99.94	99.85	18.689	73.66	52.92	51	99.76	99.63	72	69.33	22	40-60	Male	Ukw	control	No:Yes	No	No	154.7	65.2	137/78	81	18	36.7	No	No	No	Yes	No	No	No	Ukw	Ukw	Ukw	Ukw	Ukw	Ukw	control	control	control	control	control	146643351	144521270	125644166	Strand	0.130618	54.45	26.505	192	244692527	244325489	176284390	leaveIn	0.0195	0.1729	0.1534	0.4313	0.3958	0.0099	0.2028	14.72
Sample_180	PoolLib-66-TRGS	3.12667e+08	214947404	31.25	99.93	99.82	19.694	72.52	52.92	37	99.76	99.64	61	48.95	16	40-60	Male	Ukw	control	No:Yes	No	Yes	149.8	77.75	157/99	84	14	36.7	Yes	No	No	No	No	No	No	Ukw	Ukw	Ukw	Ukw	Ukw	Ukw	control	control	control	control	control	125180878	118966434	101970656	Strand	0.142862	42.03	3.078	203	214796941	214410307	131117917	leaveIn	0.0253	0.1614	0.1361	0.3775	0.4611	0.01	0.1994	10.51
Sample_181	PoolLib-66-TRGS	3.12667e+08	223766462	28.43	99.93	99.83	23.846	68.86	49.35	48	99.74	99.73	71	58.75	20	60-80	Male	Ukw	control	Yes:Yes	No	No	157.1	64.6	124/97	81	20	36.8	No	No	No	No	No	No	No	Ukw	Ukw	Ukw	Ukw	Ukw	Ukw	control	control	control	control	control	117342336	130166612	111002472	Strand	0.147228	49.95	4.905	200	223609826	223229690	158874189	leaveOut	0.0288	0.156	0.1272	0.3452	0.4988	0.0089	0.1885	12.49
Sample_182	PoolLib-66-TRGS	3.12667e+08	226060574	27.7	99.94	99.84	22.966	69.65	50.76	43	99.78	99.65	70	56.1	20	60-80	Male	Ukw	control	Yes:No	No	No	173.5	62.1	144/87	75	17	36.8	Yes	No	No	No	No	No	No	Ukw	Ukw	Ukw	Ukw	Ukw	Ukw	control	control	control	control	control	121290949	125500432	109178814	Strand	0.130052	46.35	7.965	197	225924938	225563459	158242402	leaveIn	0.0288	0.1895	0.1607	0.4015	0.409	0.0101	0.205	11.59
Sample_183	PoolLib-66-TRGS	3.12667e+08	211064426	32.5	99.94	99.84	19.368	72.92	53.75	44	99.77	99.77	73	59.04	18	40-60	Male	Ukw	control	Yes:No	No	No	152.12	60.25	125/78	87	21	37	Yes	No	Yes	No	No	No	No	Ukw	Ukw	Ukw	Ukw	Ukw	Ukw	control	control	control	control	control	124099243	125422096	109088250	Strand	0.130231	75.15	15.525	197	210937788	210600288	154077031	leaveIn	0.0232	0.1789	0.1557	0.41	0.4111	0.01	0.2011	18.79
Sample_184	PoolLib-64-TRGS	3.12667e+08	196529418	37.14	99.93	99.83	13.521	78.92	50.02	54	99.73	99.48	77	61.02	25	40-60	Female	Ukw	control	Yes:No	No	No	171.2	62	122/84	-1000	17		No	No	No	No	No	No	No	Ukw	Ukw	Ukw	Ukw	Ukw	Ukw	control	control	control	control	control	134129808	134293016	115557644	Strand	0.139511	23.76	6.525	177	196391848	196057982	151327652	leaveIn	0.0364	0.2052	0.1688	0.4037	0.3911	0.01	0.1916	5.94
Sample_185	PoolLib-64-TRGS	3.12667e+08	180368800	42.31	99.94	99.86	14.78	77.36	51.76	46	99.77	99.88	77	54.76	19	40-60	Male	Ukw	control	Yes:No	No	No	176	76	117/80	94	18	36.8	No	No	No	No	No	No	No	Ukw	Ukw	Ukw	Ukw	Ukw	Ukw	control	control	control	control	control	118910281	120748664	105196716	Strand	0.128796	27.54	5.67	184	180260579	180008215	138883976	leaveIn	0.0484	0.2369	0.1885	0.396	0.3671	0.0099	0.1904	7.87
Sample_186	PoolLib-64-TRGS	3.12667e+08	209772178	32.91	99.93	99.83	10.626	81.51	53.45	60	99.7	99.67	78	66.47	22	60-80	Male	Ukw	control	Yes:No	Yes	No	172	72	117/78	93	18	37.1	No	No	No	No	No	No	No	Ukw	Ukw	Ukw	Ukw	Ukw	Ukw	control	control	control	control	control	152816404	152866182	132942206	Strand	0.130336	23.22	11.925	178	209625338	209268975	163622299	leaveIn	0.0511	0.2706	0.2195	0.4113	0.3182	0.0104	0.2005	5.4
Sample_187	PoolLib-64-TRGS	3.12667e+08	160189098	48.77	99.94	99.85	16.628	76.06	52.03	39	99.75	99.64	76	47.29	16	40-60	Female	Ukw	control	Yes:No	No	No	162	57	125/85	93	13	37.2	No	No	No	No	No	No	No	Ukw	Ukw	Ukw	Ukw	Ukw	Ukw	control	control	control	control	control	101580301	103846600	90443288	Strand	0.129068	27.36	9.63	188	160092985	159852846	121743715	leaveIn	0.0285	0.1768	0.1483	0.3806	0.4425	0.0097	0.188	6.84
Sample_188	PoolLib-64-TRGS	3.12667e+08	231102984	26.09	99.93	99.84	14.072	78.24	53.05	63	99.75	99.62	77	70.05	24	40-60	Female	Ukw	control	Yes:No	No	No	160	58	122/80	92	16	37.1	No	No	No	No	No	No	No	Ukw	Ukw	Ukw	Ukw	Ukw	Ukw	control	control	control	control	control	155370691	159598876	139657944	Strand	0.124944	40.59	14.715	189	230941212	230571707	177949298	leaveIn	0.0354	0.2432	0.2078	0.443	0.3137	0.0105	0.2055	10.15
Sample_189	PoolLib-64-TRGS	3.12667e+08	242321114	22.5	99.93	99.83	12.362	79.73	51.91	61	99.72	99.66	70	65.92	23	60-80	Male	Ukw	control	Yes:No	Yes	No	166	65	111/72	92	17	36.4	No	No	No	No	No	No	No	Ukw	Ukw	Ukw	Ukw	Ukw	Ukw	control	control	control	control	control	169318915	166478514	144028422	Strand	0.134853	21.42	7.74	186	242151490	241739833	169624780	leaveOut	0.0713	0.3339	0.2626	0.4007	0.2655	0.011	0.2157	5.36
Sample_190	PoolLib-69-TRGS	3.12667e+08	197812422	36.73	99.93	99.83	22.22	70.15	54.53	41	99.77	99.59	67	50.94	18	40-60	Female	Malignant	cancer	No:No	No	No	157	58	123/84	61	18	37	No	No	No	No	No	No	No	Ukw	Ukw	Ukw	Normal	Ukw	Ukw	Colorectal	Colorectal	Rectum	Adenocarcinoma	I	107931739	115585092	100513414	Strand	0.130395	36.54	4.815	194	197673954	197337909	132534323	leaveIn	0.0179	0.143	0.1251	0.3718	0.4852	0.0095	0.1859	9.14
Sample_191	PoolLib-69-TRGS	3.12667e+08	196179858	37.26	99.93	99.87	25.059	67.75	53.69	41	99.78	99.7	68	50.16	17	60-80	Female	Malignant	cancer	No:No	No	No	155	80	120/80	95	25	36	No	No	No	No	No	No	No	Abnormal	Ukw	Normal	Abnormal	Ukw	Normal	Colorectal	Colorectal	Anal canal	Squamous cell carcinoma	I	99605472	115459826	101662280	Strand	0.119501	124.2	13.23	196	196042533	195787678	133402304	leaveIn	0.0157	0.1354	0.1196	0.3574	0.5072	0.01	0.1946	31.05
Sample_192	PoolLib-68-TRGS	3.12667e+08	197306280	36.9	99.94	99.87	15.251	77.52	52.83	46	99.79	99.77	71	57.46	20	40-60	Female	Benign	cancer	No:No	No	Yes	152	50	110/78	70	19	36	No	No	No	No	No	No	No	Normal	Normal	Normal	Ukw	Ukw	Ukw	Colorectal	Colorectal	Hepatic Flexure-Colon	Negative for malignancy	Benign	129625144	128270118	112613986	Strand	0.122056	61.65	15.39	198	197187897	196931553	140087459	leaveIn	0.0228	0.1651	0.1423	0.3918	0.4431	0.0101	0.1944	15.41
Sample_193	PoolLib-69-TRGS	3.12667e+08	224860774	28.08	99.93	99.84	17.56	74.35	56.55	50	99.78	99.75	69	63.49	20	>80	Male	Malignant	cancer	Yes:No	No	No	168	56	132/82	96	20	36	No	No	No	No	No	No	No	Ukw	Ukw	Ukw	Ukw	Ukw	Ukw	Colorectal	Colorectal	Rectum	Adenocarcinoma	I	137826477	138537898	121691742	Strand	0.1216	276.3	40.86	199	224703372	224343847	155153935	leaveOut	0.0088	0.0886	0.0799	0.3761	0.5353	0.0113	0.199	69.08
Sample_194	PoolLib-65-TRGS	304000000	225919860	25.68	99.91	99.82	22.65	71.08	25.33	91	99.71	99.67	82	69.01	28	60-80	Male	Ukw	control	No:Yes	No	No	173.2	57.9	129/79	91	18	36.6	No	Yes	No	No	No	No	No	Ukw	Ukw	Ukw	Ukw	Ukw	Ukw	control	control	control	control	control	124211597	143262728	124996148	Strand	0.127504	22.32	5.31	184	225716533	225310244	185254286	leaveIn	0.1353	0.3085	0.1732	0.3081	0.3834	0.0079	0.1715	7.44
Sample_195	PoolLib-65-TRGS	304000000	174053856	42.75	99.92	99.8	17.722	75.33	53.01	43	99.74	99.58	77	51.53	19	40-60	Male	Ukw	control	Yes:No	No	No	174.6	59.6	135/73	91	21	36.4	Yes	No	Yes	No	No	No	No	Ukw	Ukw	Ukw	Ukw	Ukw	Ukw	control	control	control	control	control	107878610	113633892	99141616	Strand	0.127535	40.59	7.425	194	173914613	173566784	134021470	leaveIn	0.0316	0.2133	0.1817	0.4401	0.3466	0.0097	0.1951	11.28
Sample_196	PoolLib-65-TRGS	304000000	176694630	41.88	99.92	99.79	17.159	75.86	54.24	46	99.7	99.44	77	54.45	20	60-80	Male	Ukw	control	Yes:No	No	No	170.3	59.6	169/77	89	18	36.7	No	No	No	Yes	No	No	No	Ukw	Ukw	Ukw	Ukw	Ukw	Ukw	control	control	control	control	control	111040528	115155208	99784576	Strand	0.133478	29.97	5.31	193	176553275	176182514	136054866	leaveIn	0.0255	0.166	0.1405	0.3782	0.4558	0.0104	0.1931	7.49
Sample_197	PoolLib-65-TRGS	304000000	212224874	30.19	99.92	99.78	14.182	78.5	52.69	65	99.72	99.72	80	69.96	28	60-80	Male	Ukw	control	Yes:Yes	Yes	No	166.3	56.6	137/81	93	20	36.7	No	No	No	No	No	No	No	Ukw	Ukw	Ukw	Ukw	Ukw	Ukw	control	control	control	control	control	142969806	150641874	130898432	Strand	0.131062	25.11	12.78	186	212055095	211588574	169779900	leaveOut	0.0245	0.1853	0.1608	0.4365	0.3782	0.01	0.202	8.37
Sample_198	PoolLib-65-TRGS	304000000	223353346	26.53	99.92	99.8	15.124	77.66	47	61	99.73	99.64	73	65.39	31	60-80	Female	Ukw	control	Yes:No	No	No	148.6	47.3	130/73	77	20	36.6	No	Yes	No	No	No	No	No	Ukw	Ukw	Ukw	Ukw	Ukw	Ukw	control	control	control	control	control	147222691	149320308	130134482	Strand	0.128488	27.27	9.45	184	223174664	222728315	163047943	leaveIn	0.0553	0.2268	0.1715	0.381	0.3922	0.0098	0.1979	6.82
Sample_199	PoolLib-65-TRGS	304000000	196662852	35.31	99.91	99.76	17.529	75.19	48.11	50	99.7	99.47	74	57.45	25	40-60	Male	Ukw	control	Yes:Yes	No	No	172.1	69.8	147/93	85	16	36.6	Yes	No	No	No	No	No	No	Ukw	Ukw	Ukw	Ukw	Ukw	Ukw	control	control	control	control	control	121950526	124031994	107239200	Strand	0.135391	23.76	5.895	188	196485856	196014290	145530511	leaveOut	0.0377	0.2005	0.1628	0.3947	0.4049	0.0102	0.1972	6.79
Sample_200	PoolLib-69-TRGS	3.12667e+08	248119786	20.64	99.94	99.84	22.571	69.81	52.93	52	99.81	99.72	72	66.09	24	40-60	Male	Ukw	control	Yes:Yes	No	No	158.3	48.85	149/36	82	19	36.4	Yes	Ukw	Yes	No	No	No	No	Ukw	Ukw	Ukw	Ukw	Ukw	Ukw	control	control	control	control	control	134116646	145704492	128500488	Strand	0.118075	58.5	15.075	198	247970915	247574162	178646246	leaveIn	0.0209	0.1629	0.142	0.4071	0.43	0.0085	0.1884	14.63
Sample_201	PoolLib-69-TRGS	3.12667e+08	237312422	24.1	99.93	99.82	23.054	69.36	53.02	52	99.82	99.74	74	63.82	26	60-80	Female	Ukw	control	Yes:No	No	No	143.5	44.8	133/62	79	21	36.5	No	Yes	No	No	No	No	No	Ukw	Ukw	Ukw	Ukw	Ukw	Ukw	control	control	control	control	control	126653035	139953022	123402844	Strand	0.118255	47.7	34.65	185	237146304	236719441	175611193	leaveIn	0.0235	0.1884	0.1649	0.4503	0.3613	0.0095	0.197	12.89
Sample_202	PoolLib-65-TRGS	304000000	187027134	38.48	99.92	99.81	15.676	77.21	51.88	50	99.75	99.81	76	57.37	23	60-80	Female	Ukw	control	Yes:No	No	No	160	62	121/86	91	17	36.2	No	No	No	No	No	No	No	Ukw	Ukw	Ukw	Ukw	Ukw	Ukw	control	control	control	control	control	121766933	125386148	109563050	Strand	0.126195	40.68	9.315	194	186877513	186522446	142140622	leaveIn	0.0264	0.1858	0.1594	0.4198	0.3944	0.0104	0.1972	13.12
Sample_203	PoolLib-65-TRGS	304000000	182437848	39.99	99.92	99.81	22.252	70.93	48.47	46	99.72	99.6	80	52.49	20	60-80	Male	Ukw	control	Yes:No	Yes	No	167	73	123/82	94	16	37.2	No	No	No	No	No	No	No	Ukw	Ukw	Ukw	Ukw	Ukw	Ukw	control	control	control	control	control	100608373	114377854	99837486	Strand	0.127126	26.37	6.075	192	182291898	181945544	145950279	leaveIn	0.057	0.2674	0.2104	0.3822	0.3503	0.0101	0.1961	6.94
Sample_204	PoolLib-68-TRGS	3.12667e+08	247796538	20.75	99.93	99.81	13.474	78.79	54.61	60	99.73	99.7	72	72.03	25	60-80	Female	Malignant	cancer	No:No	No	No	141	45	130/80	84	22	36	Yes	No	No	No	No	No	Yes	Normal	Normal	Normal	Normal	Normal	Normal	Colorectal	Colorectal	Ukw	Adenocarcinoma	I	168932403	166280202	145479594	Strand	0.125094	171	64.35	193	247623081	247152598	178413508	leaveOut	0.0284	0.2371	0.2087	0.4743	0.2886	0.0103	0.207	42.75
Sample_205	PoolLib-69-TRGS	3.12667e+08	208027132	33.47	99.92	99.82	21.804	70.39	54.67	45	99.77	99.78	72	57.18	19	60-80	Female	Malignant	cancer	No:No	No	No	150	50	120/70	90	18	36	No	No	Yes	No	No	No	No	Normal	Normal	Normal	Normal	Normal	Normal	Colorectal	Colorectal	Ukw	Carcinoma	I	114502635	121501244	106169852	Strand	0.126183	63	25.065	189	207860711	207486562	149779536	leaveIn	0.0328	0.2275	0.1947	0.367	0.4055	0.0099	0.1953	15.75
Sample_206	PoolLib-69-TRGS	3.12667e+08	248381874	20.56	99.93	99.83	18.824	73.33	55.91	53	99.81	99.73	68	68.38	22	40-60	Male	Malignant	cancer	No:No	No	No	171	62	110/70	80	16	36	No	No	No	No	No	No	No	Normal	Normal	Normal	Normal	Normal	Normal	Colorectal	Colorectal	Ukw	Biopsy/histopath not available	I	147852690	148300990	130480522	Strand	0.120164	139.5	36.45	196	248208007	247786054	168899675	leaveIn	0.0132	0.1133	0.1	0.3797	0.5071	0.0106	0.1972	38.75
Sample_207	PoolLib-69-TRGS	3.12667e+08	209495610	33	99.92	99.84	23.484	69.76	24.58	85	99.67	99.74	74	63.19	23	20-40	Male	Malignant	cancer	No:No	No	Yes	160	58	120/75	79	-1000		No	No	No	No	No	No	No	Normal	Normal	Normal	Normal	Normal	Normal	Colorectal	Colorectal	Ukw	Adenocarcinoma	I	111823648	135539132	114668832	Strand	0.15398	33.48	6.525	186	209328014	208993090	155026752	leaveIn	0.0711	0.224	0.1528	0.2669	0.5091	0.0067	0.1584	8.81
Sample_208	PoolLib-68-TRGS	3.12667e+08	228584580	26.89	99.94	99.84	14.725	78.01	53.73	57	99.77	99.71	75	68.17	22	40-60	Male	Malignant	cancer	Yes:No	Yes	Yes	170	70	124/82	84	16	36	No	No	No	No	No	No	No	Ukw	Ukw	Ukw	Ukw	Ukw	Ukw	Colorectal	Colorectal	Ukw	Adenocarcinoma	I	152061383	155867654	137189532	Strand	0.119833	17.28	8.775	189	228447430	228081915	171438435	leaveIn	0.0264	0.2301	0.2037	0.4473	0.3226	0.0095	0.1968	3.84
Sample_209	PoolLib-68-TRGS	3.12667e+08	191727802	38.68	99.94	99.86	15.279	77.49	53.63	48	99.76	99.67	78	60.66	22	60-80	Female	Malignant	cancer	No:No	No	Yes	155	67	130/80	84	18	36	No	No	Yes	No	No	No	No	Ukw	Ukw	Ukw	Ukw	Ukw	Ukw	Colorectal	Colorectal	Ukw	Mucinous adenocarcinoma	I	125869882	127789176	112121922	Strand	0.122602	64.8	29.475	185	191612766	191344509	149547686	leaveIn	0.0261	0.1927	0.1666	0.4331	0.3742	0.0105	0.2051	16.2
Sample_210	PoolLib-70-TRGS	300000000	225363970	24.88	99.94	99.84	12.286	79.98	49.81	71	99.6	99.49	84	75.99	27	40-60	Female	Malignant	cancer	No:No	No	No	154	54	124/82	61	19	37	Yes	No	No	No	No	No	No	Normal	Ukw	Normal	Ukw	Ukw	Normal	Ovary	Ovary	Right ovary	Cystic teratoma	III	158101066	166610788	148057764	Strand	0.111355	336	175.6	186	225228752	224868386	189305735	leaveIn	0.0915	0.5016	0.4101	0.3546	0.1438	0.0106	0.2448	88.42
Sample_211	PoolLib-70-TRGS	300000000	254720434	15.09	99.93	99.81	13.918	78.39	53.24	74	99.53	99.43	79	81.98	28	60-80	Female	Malignant	cancer	No:No	No	No	158	86	120/70	80	19	37	No	No	Yes	No	No	No	No	Normal	Ukw	Normal	Ukw	Ukw	Normal	Ovary	Ovary	Ovary	Biopsy/histopath not available	III	171884533	181589072	159022216	Strand	0.124274	19.71	5.76	192	254542130	254058500	201229143	leaveIn	0.0259	0.211	0.1851	0.4367	0.3523	0.0142	0.2668	5.19
Sample_212	PoolLib-72-TRGS	3.12667e+08	153616938	50.87	99.93	99.87	9.181	83.08	54.92	41	99.5	99.53	73	48.06	15	40-60	Female	Malignant	cancer	No:No	No	No	165	63	121/82	68	19	37	No	No	No	No	No	No	No	Normal	Ukw	Normal	Normal	Ukw	Normal	Ovary	Ovary	Pelvic cavity & extending into lower abdomen - right ovarian	Stromal sarcoma	IV	115907705	110228636	95203856	Strand	0.136306	37.89	7.56	194	153509407	153309845	112140365	leaveIn	0.0463	0.2611	0.2148	0.3927	0.3462	0.0125	0.2405	9.72
Sample_213	PoolLib-72-TRGS	3.12667e+08	171982696	44.99	99.93	99.84	11.735	80.65	54.66	46	99.42	99.29	77	55.39	17	60-80	Female	Malignant	cancer	No:No	No	No	156	51	116/76	63	20	37	Yes	No	No	No	No	No	No	Ukw	Ukw	Normal	Ukw	Ukw	Normal	Ovary	Ovary	Right ovary	Primary neoplasm	IV	122427124	121237448	103471366	Strand	0.14654	37.62	6.03	194	171862309	171587330	132426676	leaveIn	0.034	0.2172	0.1832	0.414	0.3688	0.0145	0.2658	9.41
Sample_214	PoolLib-72-TRGS	3.12667e+08	195861682	37.36	99.92	99.81	8.708	83.4	56.9	46	99.38	99.19	65	55.3	16	40-60	Female	Malignant	cancer	No:No	No	No	150	76	151/112	104	20	36	Yes	No	Yes	No	No	No	No	Normal	Ukw	Normal	Normal	Ukw	Normal	Ovary	Ovary	Right ovary	Seromucinous Borderline Tumor	IV	149124242	136109330	114982674	Strand	0.155218	77.85	13.455	198	195704993	195333154	127310094	leaveIn	0.0184	0.1606	0.1422	0.3978	0.4416	0.0152	0.2709	19.46
Sample_215	PoolLib-72-TRGS	3.12667e+08	193086180	38.25	99.92	99.84	10.661	81.57	51.28	57	99.47	99.37	78	61.93	24	40-60	Female	Malignant	cancer	No:No	No	No	158	53	128/81	97	19	35	No	No	No	No	No	No	No	Ukw	Ukw	Ukw	Ukw	Ukw	Normal	Ovary	Ovary	Ovary	Adenocarcinoma	IV	140709279	140171986	120717614	Strand	0.138789	90.9	16.065	194	192931712	192623022	150607221	leaveIn	0.0761	0.3172	0.2412	0.3926	0.2902	0.012	0.2422	23.92
Sample_216	PoolLib-72-TRGS	3.12667e+08	162619476	47.99	99.93	99.85	12.828	79.79	55.72	45	99.64	99.57	81	55.61	17	40-60	Female	Malignant	cancer	No:No	No	No	156	55	132/88	96	20	36	No	No	No	No	No	No	No	Ukw	Ukw	Ukw	Ukw	Ukw	Ukw	Ovary	Ovary	Ovary	Cystadenocarcinoma	IV	113109226	113584354	98307938	Strand	0.134494	33.66	9.36	192	162505643	162261885	131721776	leaveIn	0.0285	0.1779	0.1495	0.3725	0.4496	0.0139	0.2456	8.42
Sample_217	PoolLib-72-TRGS	3.12667e+08	258156972	17.43	99.92	99.84	8.125	83.38	48.76	73	99.49	99.45	72	75.68	29	40-60	Female	Malignant	cancer	No:No	No	Yes	164	58	128/89	92	20	36	No	No	No	No	No	No	No	Ukw	Ukw	Ukw	Ukw	Ukw	Ukw	Ovary	Ovary	Right ovary	Adenocarcinoma	IV	197762116	188432938	162459544	Strand	0.137839	152.55	103.5	186	257950447	257537727	185873020	leaveIn	0.1199	0.5482	0.4283	0.2926	0.1593	0.0094	0.2307	35.48
Sample_218	PoolLib-72-TRGS	3.12667e+08	218689726	30.06	99.93	99.83	9.272	83.03	56.06	61	99.31	99.12	77	70.99	22	40-60	Female	Malignant	cancer	No:No	No	No	168	58	130/80	96	22	35	No	No	No	No	No	No	No	Ukw	Ukw	Ukw	Ukw	Ukw	Ukw	Ovary	Ovary	B/L ovaries	Papillory serous adenocarcinoma	IV	164742159	161824990	137484736	Strand	0.150411	183.6	67.05	192	218536644	218165132	168391090	leaveOut	0.023	0.2389	0.2159	0.492	0.269	0.0145	0.2778	42.7
Sample_219	PoolLib-72-TRGS	3.12667e+08	409420264	-30.94	99.91	99.78	16.806	75.71	52.29	110	99.65	99.55	79	124.06	44	40-60	Female	Malignant	cancer	No:No	No	No	170	65	130/85	94	22	36	No	No	No	No	No	No	No	Ukw	Ukw	Ukw	Ukw	Ukw	Ukw	Ovary	Ovary	B/L ovaries	Adenocarcinoma	IV	257878173	275890386	239380422	Strand	0.132335	49.05	10.44	195	409051786	408151873	323442009	leaveOut	0.0321	0.2316	0.1995	0.4112	0.3572	0.0125	0.2362	11.68
Sample_220	PoolLib-70-TRGS	300000000	214848408	28.38	99.94	99.86	14.466	78.16	56.91	58	99.35	99.23	79	69.94	22	40-60	Female	Malignant	cancer	No:No	No	No	157	54	110/70	89	23	37	No	No	No	No	No	No	No	Ukw	Ukw	Ukw	Ukw	Ukw	Ukw	Ovary	Ovary	Ovary	High grade serous carcinoma	III	143633410	149447056	129889120	Strand	0.130869	33.84	6.03	185	214719499	214418892	169730243	leaveIn	0.0293	0.2353	0.206	0.4243	0.3404	0.0144	0.2747	8.46
Sample_221	PoolLib-70-TRGS	300000000	218967566	27.01	99.93	99.84	12.934	79.46	56	62	99.58	99.36	77	71.25	25	40-60	Female	Benign	cancer	No:No	No	No	147	57	110/70	88	22	36	No	No	No	No	No	No	No	Ukw	Ukw	Ukw	Ukw	Ukw	Ukw	Ovary	Ovary	Ovary	Negative for malignancy	Benign	151487550	153737194	134953150	Strand	0.122183	42.57	10.71	191	218814289	218464187	168605026	leaveIn	0.0283	0.21	0.1817	0.3999	0.3902	0.0133	0.2525	60.81
Sample_222	PoolLib-70-TRGS	300000000	211342402	29.55	99.93	99.84	11.612	80.61	52.37	59	99.56	99.36	76	68.63	25	60-80	Female	Malignant	cancer	No:No	No	No	158	60	130/70	86	18	35	No	No	No	No	No	No	No	Normal	Ukw	Normal	Normal	Ukw	Normal	Ovary	Ovary	B/L ovaries	Adenocarcinoma	III	150580545	150202396	131889354	Strand	0.121922	30.87	8.595	189	211194463	210856552	160620226	leaveIn	0.0383	0.2569	0.2186	0.3962	0.3469	0.0135	0.2537	8.12
Sample_223	PoolLib-70-TRGS	300000000	245214278	18.26	99.93	99.84	10.618	81.43	54.23	71	99.59	99.38	75	77.66	29	60-80	Female	Malignant	cancer	No:No	No	No	160	44	110/70	85	19	37	No	No	No	No	No	No	No	Normal	Normal	Normal	Normal	Normal	Normal	Ovary	Ovary	Ukw	Adenocarcinoma	III	178476177	178834006	158134048	Strand	0.11575	108.9	36.18	176	245042629	244650561	183910709	leaveIn	0.0464	0.2909	0.2445	0.418	0.291	0.0117	0.2503	27.23
Sample_224	PoolLib-70-TRGS	300000000	213904190	28.7	99.92	99.77	13.928	78.39	57.62	50	99.62	99.36	69	61.45	20	40-60	Female	Malignant	cancer	No:No	No	No	165	48	130/80	88	18	37	No	No	No	No	No	No	No	Normal	Normal	Normal	Normal	Normal	Normal	Ovary	Ovary	Ukw	Mesothelioma	III	144325094	141055840	123430472	Strand	0.124953	68.4	14.085	176	213733067	213241481	147593892	leaveIn	0.0148	0.1429	0.1281	0.4135	0.4436	0.0136	0.2455	17.1
Sample_225	PoolLib-70-TRGS	300000000	190239944	36.59	99.93	99.84	15.602	77.05	57.87	50	99.64	99.62	81	63.81	20	60-80	Female	Malignant	cancer	No:No	No	No	150	55	110/60	78	-1000	36.6667	No	No	No	No	No	No	No	Normal	Normal	Normal	Normal	Normal	Normal	Ovary	Ovary	Ukw	Epithelial neoplasm	III	123710484	126701322	111342434	Strand	0.121221	46.08	5.664	193	190106777	189802607	154094355	leaveOut	0.0216	0.1896	0.168	0.4116	0.3988	0.0141	0.2623	18.43
Sample_226	PoolLib-71-TRGS	3.12667e+08	222314676	28.9	99.92	99.83	11.675	80.8	55.31	55	99.61	99.39	73	66.5	20	40-60	Female	Malignant	cancer	No:No	No	No	150	56	120/80	78	-1000	36.6667	No	No	No	No	No	No	No	Normal	Normal	Normal	Normal	Normal	Normal	Ovary	Ovary	Ukw	Adenocarcinoma	III	158658425	154556810	132760884	Strand	0.141022	81.2	7.175	199	222136825	221759193	162289714	leaveOut	0.0331	0.2271	0.194	0.4319	0.3411	0.0127	0.2472	30.07
Sample_227	PoolLib-71-TRGS	3.12667e+08	217848448	30.33	99.92	99.81	12.568	79.98	52.71	57	99.7	99.63	76	68.52	23	60-80	Female	Malignant	cancer	No:No	No	No	169	59	120/60	70	-1000	36.6667	Yes	No	No	No	No	No	No	Ukw	Ukw	Ukw	Ukw	Ukw	Ukw	Ovary	Ovary	Ukw	Ukw	III	152337310	150265452	129493818	Strand	0.138233	99	18.765	199	217674170	217260590	165564821	leaveIn	0.0174	0.1707	0.1533	0.4365	0.3927	0.0127	0.2402	24.75
Sample_228	PoolLib-71-TRGS	3.12667e+08	185765946	40.59	99.92	99.82	12.153	80.53	54.03	55	99.66	99.59	82	63.39	21	60-80	Female	Malignant	cancer	No:No	No	No	140	52	120/60	78	-1000	37	No	No	No	No	No	No	No	Normal	Normal	Normal	Normal	Normal	Normal	Ovary	Ovary	Ukw	Ukw	III	131416754	133699352	115162098	Strand	0.138649	63	8.82	197	185617334	185283223	152328076	leaveIn	0.0301	0.223	0.1929	0.4437	0.3333	0.0124	0.2437	15.75
Sample_229	PoolLib-71-TRGS	3.12667e+08	213247864	31.8	99.92	99.81	10.395	81.75	53.32	60	99.67	99.69	76	66.4	22	40-60	Female	Malignant	cancer	No:No	No	No	148	50	110/70	78	-1000	36.6667	No	No	No	No	No	No	No	Normal	Normal	Normal	Normal	Normal	Normal	Ovary	Ovary	Ukw	Adenocarcinoma	III	156208511	155416684	134237420	Strand	0.136274	90.9	83.25	186	213077266	212672420	162068377	leaveOut	0.041	0.3014	0.2604	0.4324	0.2663	0.0119	0.2286	21.64
Sample_230	PoolLib-71-TRGS	3.12667e+08	237058364	24.18	99.91	99.79	10.433	81.71	51.48	68	99.58	99.46	76	74.34	30	20-40	Female	Malignant	cancer	No:No	No	No	156	65	110/60	85	-1000	36.6667	No	No	No	No	No	No	No	Normal	Normal	Normal	Normal	Normal	Normal	Ovary	Ovary	Ukw	Carcinoma	III	173491627	171649474	147648626	Strand	0.139825	56.7	18.27	196	236845012	236347638	180164357	leaveIn	0.0454	0.2781	0.2327	0.4201	0.3018	0.0125	0.2488	21
Sample_231	PoolLib-71-TRGS	3.12667e+08	212351386	32.08	99.91	99.8	10.487	81.64	55.01	63	99.48	99.33	79	71.11	23	40-60	Female	Malignant	cancer	No:No	Ukw	Ukw			Ukw	-1000	-1000		Ukw	Ukw	Ukw	Ukw	Ukw	Ukw	Ukw	Ukw	Ukw	Ukw	Ukw	Ukw	Ukw	Ovary	Ovary	Ukw	Serous carcinoma	III	155183023	155955516	132074146	Strand	0.153129	34.74	7.83	196	212160270	211735950	167757595	leaveIn	0.0433	0.2292	0.186	0.3798	0.391	0.0141	0.2582	8.69
Sample_232	PoolLib-71-TRGS	3.12667e+08	236427850	24.38	99.93	99.83	11.203	81.31	57.12	72	99.67	99.63	82	81.54	24	40-60	Female	Malignant	cancer	No:No	No	No	160	78	136/78	74	20	36	No	No	No	No	No	No	No	Normal	Ukw	Normal	Ukw	Ukw	Ukw	Ovary	Ovary	Ukw	Smears are positive for Maligant Cells	III	170702895	175322046	152555546	Strand	0.129855	175.5	50.85	195	236262351	235860706	193870837	leaveIn	0.0193	0.2117	0.1924	0.4681	0.3202	0.0125	0.2481	43.88
Sample_233	PoolLib-71-TRGS	3.12667e+08	203507510	34.91	99.93	99.83	9.439	82.89	55.6	58	99.68	99.64	77	66.59	21	60-80	Female	Malignant	cancer	No:No	No	No	149	52	112/74	86	22	37	No	No	No	No	No	No	No	Ukw	Ukw	Ukw	Ukw	Ukw	Ukw	Ovary	Ovary	Ukw	Adenocarcinoma	III	152764973	151187044	131442562	Strand	0.130596	159.3	46.8	199	203365055	203019335	156700783	leaveOut	0.0195	0.1939	0.1745	0.4859	0.3202	0.0126	0.2381	39.83
Sample_234	PoolLib-74-TRGS	3.12667e+08	197163570	36.94	99.89	99.76	30.048	63.32	51.75	44	99.76	99.9	81	50.83	19	60-80	Male	Malignant	cancer	No:No	No	No	165	66	126/86	68	19	37	No	No	No	No	No	No	No	Normal	Ukw	Ukw	Normal	Ukw	Ukw	Colorectal	Colorectal	Proximal rectum	Adenocarcinoma	IV	87330855	110271032	97307680	Strand	0.117559	29.43	13.455	187	196946691	196474019	159702492	leaveIn	0.0503	0.2787	0.2283	0.3951	0.3262	0.0094	0.1903	7.36
Sample_235	PoolLib-78-TRGS	3.12667e+08	255180426	18.39	99.93	99.79	25.806	68.1	51.53	62	99.77	99.56	82	75.7	29	60-80	Female	Malignant	cancer	No:No	No	Yes	158	56	130/85	96	22	36	No	No	No	No	No	No	No	Ukw	Ukw	Ukw	Ukw	Ukw	Ukw	Ovary	Ovary	Ovary	High grade carcinoma	III	128932752	149545914	132312506	Strand	0.115238	12.33	4.185	196	255001800	254466297	209247950	leaveIn	0.0417	0.2122	0.1704	0.3637	0.4241	0.0114	0.2084	3.08
Sample_236	PoolLib-73-TRGS	3.12667e+08	226037982	27.71	99.83	99.68	12.999	79.09	53.8	61	99.46	99.31	74	69.6	27	20-40	Female	Malignant	cancer	No:No	No	Yes	165	62	128/85	94	22	35	No	No	No	No	No	No	No	Ukw	Ukw	Ukw	Ukw	Ukw	Ukw	Ovary	Ovary	Right ovary	Mucinous adenocarcinoma	IV	155534680	155741324	134933230	Strand	0.133607	54	32.94	186	225653718	224931627	167268107	leaveIn	0.0308	0.1641	0.1333	0.4014	0.4345	0.0146	0.2595	13.5
Sample_237	PoolLib-73-TRGS	3.12667e+08	211184138	32.46	99.84	99.68	13.758	78.34	57.26	55	99.49	99.26	76	65.61	20	60-80	Female	Malignant	cancer	No:No	No	Yes	167	72	138/85	96	20	36	No	No	No	No	No	No	No	Ukw	Ukw	Ukw	Ukw	Ukw	Ukw	Ovary	Ovary	B/L ovaries	Papillary serous adenocarcinoma	IV	142680190	146082074	127155456	Strand	0.129562	50.4	7.2	196	210846244	210171537	160499945	leaveIn	0.0409	0.2223	0.1814	0.4026	0.3751	0.0146	0.2671	12.6
Sample_238	PoolLib-73-TRGS	3.12667e+08	246983788	21.01	99.83	99.7	13.362	78.65	57.53	63	99.61	99.44	76	76.44	23	40-60	Female	Malignant	cancer	Yes:No	No	No	137	51	160/110	120	26	35	No	Yes	No	No	No	No	No	Ukw	Ukw	Ukw	Ukw	Ukw	Ukw	Ovary	Ovary	Adnexa and pouch of Douglas (POD)	Adenocarcinoma	IV	168296696	170283328	149220948	Strand	0.12369	137.7	81	180	246563916	245824225	187707679	leaveOut	0.0445	0.2695	0.2249	0.398	0.3326	0.0128	0.251	39.34
Sample_239	PoolLib-78-TRGS	3.12667e+08	213055530	31.86	99.93	99.78	19.344	74.17	54.73	56	99.76	99.55	80	68.96	24	20-40	Female	Benign	cancer	No:No	No	Yes	151	47	130/80	76	18	37	No	No	No	No	No	No	No	Abnormal	Ukw	Normal	Normal	Ukw	Normal	Ovary	Ovary	Right ovary	Biopsy/histopath not available	Benign	127455262	134204746	118633332	Strand	0.116027	16.11	6.57	189	212906392	212437998	170444424	leaveIn	0.0336	0.197	0.1634	0.382	0.421	0.0111	0.2074	4.24
Sample_240	PoolLib-73-TRGS	3.12667e+08	222798596	28.74	99.83	99.68	12.457	79.51	57.35	63	99.51	99.52	80	74.41	23	60-80	Female	Malignant	cancer	Yes:No	No	No	140	68	120/90	81	23	37	No	No	No	No	No	No	No	Normal	Ukw	Normal	Normal	Normal	Normal	Ovary	Ovary	Ukw	Biopsy/histopath not available	IV	155079941	158603776	138436042	Strand	0.127158	42.21	10.08	193	222419839	221708096	178238877	leaveIn	0.0512	0.2723	0.2211	0.4131	0.3146	0.0135	0.2573	10.55
Sample_241	PoolLib-78-TRGS	3.12667e+08	237052116	24.18	99.91	99.74	32.457	61.77	52.91	50	99.79	99.76	82	64.02	24	20-40	Female	Malignant	cancer	No:No	No	No	156	58	120/80	79	20	37	No	No	No	No	No	No	No	Normal	Normal	Normal	Normal	Normal	Normal	Ovary	Ovary	Ukw	Papillary serous adenocarcinoma	I	98901250	120734946	106135844	Strand	0.120919	13.272	4.0656	194	236838770	236222990	194382736	leaveIn	0.0263	0.1808	0.1545	0.3915	0.4278	0.0113	0.2093	4.42
Sample_242	PoolLib-73-TRGS	3.12667e+08	204407918	34.62	99.84	99.7	14.853	77.41	57.52	51	99.43	99.24	76	62.55	18	40-60	Female	Malignant	cancer	No:No	No	No	150	60	140/80	9	16	36.6667	No	No	No	No	No	No	No	Ukw	Ukw	Ukw	Ukw	Ukw	Ukw	Ovary	Ovary	Ukw	Papillory serous adenocarcinoma	IV	134729945	139417328	120658622	Strand	0.134551	56.7	6.3	190	204080866	203468624	155350018	leaveIn	0.0299	0.1972	0.1673	0.3976	0.4052	0.0148	0.2612	13.19
Sample_243	PoolLib-75-TRGS	3.12667e+08	312784214	-0.04	99.81	99.57	20.082	72.86	56.02	77	99.79	99.7	78	91.77	29	40-60	Male	Malignant	cancer	No:No	No	No	155	76	120/90	117	22	36.6667	No	No	No	No	No	No	No	Ukw	Ukw	Ukw	Ukw	Ukw	Ukw	Colorectal	Colorectal	Ukw	Negative for malignancy	IV	182128789	198126890	172824810	Strand	0.127706	64.8	14.535	194	312189924	310847508	243971687	leaveIn	0.0157	0.1678	0.1522	0.4404	0.3918	0.0102	0.2005	15.07
Sample_244	PoolLib-75-TRGS	3.12667e+08	229934876	26.46	99.82	99.59	15.691	77.03	55.1	68	99.7	99.04	80	74.83	25	20-40	Male	Malignant	cancer	No:No	No	No	156	52	110/70	68	14	36.6667	No	No	No	No	No	No	No	Ukw	Ukw	Ukw	Ukw	Ukw	Ukw	Colorectal	Colorectal	Ukw	Adenocarcinoma	III	149327118	159973492	139204838	Strand	0.129826	41.04	15.705	190	229520994	228579958	183947901	leaveIn	0.0124	0.1493	0.1369	0.4591	0.3916	0.0112	0.2096	10.26
Sample_245	PoolLib-74-TRGS	3.12667e+08	271199412	13.26	99.88	99.71	19.468	72.82	57.87	73	99.69	99.41	80	81.35	24	60-80	Male	Malignant	cancer	No:No	No	No	156	70	130/80	72	17	36.6667	No	No	No	No	No	No	No	Ukw	Ukw	Ukw	Ukw	Ukw	Ukw	Colorectal	Colorectal	Ukw	Adenocarcinoma	IV	159040562	182427788	160913756	Strand	0.117932	248.4	135.9	184	270873973	270088439	216959530	leaveOut	0.0224	0.2044	0.182	0.4581	0.3376	0.0122	0.2319	62.1
Sample_246	PoolLib-74-TRGS	3.12667e+08	226961682	27.41	99.87	99.65	30.411	63	54.74	47	99.78	99.37	77	54.55	18	40-60	Male	Malignant	cancer	No:No	No	No	154	60	120/80	78	22	37	No	No	No	No	No	No	No	Ukw	Ukw	Ukw	Ukw	Ukw	Ukw	Colorectal	Colorectal	Ukw	Adenocarcinoma	IV	99502429	125277016	110296480	Strand	0.119579	49.5	31.725	182	226666632	225873299	174760496	leaveIn	0.0211	0.1746	0.1535	0.4598	0.3657	0.0101	0.2	14.14
Sample_247	PoolLib-74-TRGS	3.12667e+08	234437544	25.02	99.9	99.76	21.122	71.59	56.31	56	99.81	99.93	76	64.02	20	60-80	Male	Malignant	cancer	No:No	No	No	172	65	110/80	78	20	37	No	No	No	No	No	No	No	Ukw	Ukw	Ukw	Ukw	Ukw	Ukw	Colorectal	Colorectal	Ukw	Adenocarcinoma	IV	132383974	149127250	132950172	Strand	0.108478	954	297.45	192	234203107	233641020	178172534	leaveIn	0.0194	0.2321	0.2128	0.4958	0.272	0.0112	0.2304	238.5
Sample_248	PoolLib-74-TRGS	3.12667e+08	137351484	56.07	99.89	99.76	28.737	64.71	55.55	28	99.76	99.17	76	34.81	11	40-60	Male	Malignant	cancer	No:Yes	Yes	No	163	67	130/80	72	16	36	No	No	No	No	No	No	No	Ukw	Ukw	Ukw	Ukw	Ukw	Ukw	Colorectal	Colorectal	Ukw	Adenocarcinoma	IV	63338657	75214852	66436360	Strand	0.116712	90.9	73.8	182	137200398	136871118	104387128	leaveOut	0.0145	0.1112	0.0967	0.3945	0.4943	0.0101	0.1874	22.73
Sample_249	PoolLib-73-TRGS	3.12667e+08	285505758	8.69	99.82	99.65	11.463	79.85	59.56	88	99.39	99.36	78	91.86	29	60-80	Female	Malignant	cancer	No:No	No	No	158	60	130/90	84	20	37	No	No	No	No	No	No	No	Normal	Normal	Normal	Normal	Normal	Normal	Ovary	Ovary	Ukw	Primary mitotic disease	IV	201843419	211175582	184180852	Strand	0.127831	670.5	855	189	284991848	283994377	222694492	leaveIn	0.0263	0.2803	0.254	0.4659	0.2538	0.0127	0.2639	171.92
Sample_250	PoolLib-73-TRGS	3.12667e+08	215316162	31.14	99.83	99.69	12.002	80.01	57.68	62	99.4	99.49	80	71.48	21	40-60	Female	Malignant	cancer	No:No	No	No	170	49	120/80	88	18	37	No	No	No	No	No	No	No	Normal	Normal	Normal	Normal	Normal	Normal	Ovary	Ovary	Ukw	Biopsy/histopath not available	IV	151598080	156989532	137270098	Strand	0.12561	53.1	10.305	194	214950125	214283780	172252930	leaveOut	0.032	0.2293	0.1973	0.4202	0.3505	0.0142	0.2586	13.28
Sample_251	PoolLib-73-TRGS	3.12667e+08	225443196	27.9	99.83	99.69	11.041	80.82	56.3	58	99.48	99.39	71	67.12	22	40-60	Female	Malignant	cancer	No:No	No	No	168	56	140/85	88	19	37	No	No	No	No	No	No	No	Normal	Normal	Normal	Normal	Normal	Normal	Ovary	Ovary	Ukw	Metastatic carcinoma	IV	162086136	158865390	137147348	Strand	0.136707	30.06	8.01	183	225059943	224362258	160064670	leaveIn	0.0612	0.2565	0.1952	0.3795	0.3641	0.0131	0.2519	7.52
Sample_252	PoolLib-74-TRGS	3.12667e+08	225296854	27.94	99.87	99.69	27.58	65.36	45.05	38	99.76	99.58	66	45.89	15	40-60	Female	Malignant	cancer	No:No	No	No	156	65	142/119	88	17	36	Yes	No	No	No	No	No	No	Normal	Normal	Normal	Normal	Normal	Normal	Colorectal	Colorectal	Ukw	Adenocarcinoma	IV	106641364	119060820	104543956	Strand	0.121928	576.2	396.46	164	225003969	224306457	148695924	leaveIn	0.0814	0.3259	0.2445	0.3827	0.2914	0.0084	0.1821	164.63
Sample_253	PoolLib-75-TRGS	3.12667e+08	170178570	45.57	99.84	99.68	29.259	64.62	53.15	34	99.78	99.53	78	44.76	14	60-80	Male	Malignant	cancer	Yes:Yes	No	No	154	57	135/87	86	18	36	No	No	No	No	No	No	No	Abnormal	Normal	Normal	Normal	Normal	Normal	Colorectal	Colorectal	Ukw	Adenocarcinoma	IV	77793447	89416222	77891266	Strand	0.128891	99.9	66.15	182	169906285	169362585	132739285	leaveIn	0.0139	0.1492	0.1353	0.4538	0.397	0.0096	0.1962	22.2
Sample_254	PoolLib-74-TRGS	3.12667e+08	230137090	26.4	99.89	99.72	24.372	68.67	56.67	54	99.77	99.87	79	65.21	19	20-40	Male	Malignant	cancer	No:No	No	No	156	55	145/60	79	20	36	No	No	No	No	No	No	No	Ukw	Ukw	Ukw	Ukw	Ukw	Ukw	Colorectal	Colorectal	Ukw	Adenocarcinoma	IV	119518815	139518966	123846822	Strand	0.11233	30.51	12.285	180	229883940	229240265	181808302	leaveIn	0.0282	0.2026	0.1744	0.4217	0.3758	0.0107	0.2081	7.63
Sample_255	PoolLib-74-TRGS	3.12667e+08	297496328	4.85	99.88	99.75	14.789	77.17	42.71	86	99.77	99.66	77	87.39	33	40-60	Male	Malignant	cancer	No:No	No	No	160	57	140/80	79	18	36	No	No	No	No	No	No	No	Abnormal	Ukw	Ukw	Ukw	Ukw	Ukw	Colorectal	Colorectal	Ukw	Adenocarcinoma	IV	195625638	207410876	184343276	Strand	0.111217	796.5	156.15	189	297139333	296396485	229072173	leaveOut	0.1902	0.5208	0.3306	0.2889	0.1903	0.0079	0.1925	199.13
Sample_256	PoolLib-78-TRGS	3.12667e+08	260569750	16.66	99.92	99.78	35.141	59.15	51.78	53	99.75	99.47	81	66.82	26	40-60	Female	Malignant	cancer	No:No	No	No	162	67	141/60	82	20	36	Yes	No	No	No	No	No	No	Ukw	Ukw	Ukw	Ukw	Ukw	Ukw	Ovary	Ovary	Ukw	Carcinoma	I	99965235	125765148	110427850	Strand	0.121952	10.742	2.8331	194	260361295	259788501	211061498	leaveIn	0.0324	0.2012	0.1688	0.3655	0.4333	0.0105	0.2044	4.3
Sample_257	PoolLib-78-TRGS	3.12667e+08	234190098	25.1	99.94	99.81	23.578	70.28	52.1	59	99.8	99.63	82	73.52	27	40-60	Female	Malignant	cancer	No:No	No	No	160	67	120/60	88	17	36	No	No	No	No	No	No	No	Ukw	Ukw	Ukw	Ukw	Ukw	Ukw	Ovary	Ovary	Ukw	Carcinoma	I	125782053	140844498	125641882	Strand	0.107939	18.45	5.125	193	234049584	233604890	192035881	leaveIn	0.0233	0.1717	0.1484	0.3948	0.4335	0.012	0.2152	4.61
Sample_258	PoolLib-75-TRGS	3.12667e+08	282082720	9.78	99.84	99.68	16.089	76.78	49.12	80	99.8	99.73	75	85.53	36	40-60	Male	Malignant	cancer	No:No	No	No	166	66	120/68	78	-1000		No	No	No	No	No	No	No	Normal	Normal	Normal	Normal	Normal	Normal	Colorectal	Colorectal	Ukw	Adenocarcinoma	IV	181737055	187303856	163461810	Strand	0.127291	19.8	7.155	195	281631388	280730168	211562040	leaveIn	0.0564	0.219	0.1626	0.3975	0.3835	0.0108	0.2088	5.66
Sample_259	PoolLib-78-TRGS	3.12667e+08	260303608	16.75	99.93	99.8	41.262	53.67	50.56	50	99.78	99.66	85	61.01	25	40-60	Female	Malignant	cancer	No:No	No	No	145	50	110/65	79	-1000		No	No	No	No	No	No	No	Normal	Normal	Normal	Normal	Normal	Normal	Ovary	Ovary	Ukw	Serous Carcinoma	IV	82059891	116693494	103494442	Strand	0.113109	13.86	3.348	197	260121396	259601154	221258067	leaveIn	0.0338	0.1962	0.1624	0.4082	0.3956	0.0113	0.2154	3.47
Sample_260	PoolLib-75-TRGS	3.12667e+08	232874732	25.52	99.83	99.65	13.83	79.05	54.46	67	99.79	99.71	80	77.18	27	40-60	Female	Malignant	cancer	No:No	Ukw	Ukw			Ukw	-1000	-1000		Ukw	Ukw	Ukw	Ukw	Ukw	Ukw	Ukw	Ukw	Ukw	Ukw	Ukw	Ukw	Ukw	Colorectal	Colorectal	Right lower lobe lung	Adenocarcinoma	IV	158628177	164735508	144353296	Strand	0.123727	27.36	8.46	197	232478845	231665170	186299786	leaveOut	0.044	0.2294	0.1854	0.4231	0.3475	0.0109	0.2105	6.84
Sample_261	PoolLib-78-TRGS	3.12667e+08	194163292	37.9	99.94	99.83	33.682	60.49	50.55	41	99.79	99.49	82	51.28	20	40-60	Female	Malignant	cancer	No:No	Ukw	No	150	55	120/70	82	-1000		No	No	No	No	No	No	No	Normal	Normal	Normal	Normal	Normal	Normal	Ovary	Ovary	Ukw	Neoplastic etiology	IV	77890076	96028726	84248794	Strand	0.122671	15.84	3.798	195	194046795	193716916	159213900	leaveIn	0.0359	0.1912	0.1552	0.3629	0.4459	0.011	0.2031	7.92
Sample_262	PoolLib-75-TRGS	3.12667e+08	207989664	33.48	99.85	99.71	16.515	76.58	54.28	57	99.81	99.7	82	68.98	23	40-60	Male	Malignant	cancer	No:Yes	Yes	Yes	172	71	136/79	80	19	37	No	No	No	No	No	No	No	Ukw	Ukw	Ukw	Ukw	Ukw	Ukw	Colorectal	Colorectal	Ukw	Adenocarcinoma	IV	132973642	140285656	123605876	Strand	0.118899	19.53	7.065	191	207677680	207075415	170551525	leaveIn	0.048	0.2282	0.1803	0.4087	0.363	0.0099	0.2	4.88
Sample_263	PoolLib-75-TRGS	3.12667e+08	161182192	48.45	99.85	99.7	17.375	75.73	55.17	40	99.8	99.45	80	51.99	17	40-60	Female	Malignant	cancer	No:No	No	No	169	66	130/80	88	19	37	No	No	No	No	No	No	No	Normal	Normal	Normal	Normal	Normal	Normal	Colorectal	Colorectal	Ukw	Adenocarcinoma	IV	100854780	104128456	90806972	Strand	0.127933	47.7	22.365	181	160940419	160457598	128945754	leaveIn	0.0499	0.2315	0.1816	0.3933	0.3751	0.0102	0.202	11.93
Sample_264	PoolLib-75-TRGS	3.12667e+08	213332426	31.77	99.83	99.7	14.815	77.81	59.33	62	99.76	99.89	79	70.22	24	60-80	Male	Malignant	cancer	No:No	No	No	175	65	130/80	79	20	37	No	No	No	No	No	No	No	Normal	Normal	Normal	Normal	Normal	Normal	Colorectal	Colorectal	Ukw	Rectum carcinoma	IV	141401955	149147324	129893816	Strand	0.129091	481.5	102.6	182	212969761	212330852	168532617	leaveIn	0.1053	0.3894	0.2841	0.3243	0.2863	0.0088	0.204	120.38
Sample_265	PoolLib-76-TRGS	306000000	261271690	14.62	99.93	99.81	18.337	74.94	52.53	67	99.79	99.53	78	81.7	32	20-40	Female	Malignant	cancer	No:No	No	No	153	56	118/78	68	19	36	No	No	No	No	No	No	No	Normal	Ukw	Normal	Normal	Ukw	Normal	Ovary	Ovary	Left ovary	Ovarian cystadenocarcinoma adenocarcinoma	II	159893707	166636718	149415212	Strand	0.103348	17.78	6.545	186	261088800	260592732	203791919	leaveIn	0.0426	0.2323	0.1897	0.3928	0.3749	0.0113	0.2128	5.56
Sample_266	PoolLib-76-TRGS	306000000	237376844	22.43	99.93	99.8	18.517	74.64	51.87	62	99.78	99.6	79	76.12	30	60-80	Female	Malignant	cancer	No:No	No	Yes	159	68	126/86	68	19	37	Yes	No	Yes	No	No	No	No	Normal	Ukw	Normal	Normal	Ukw	Normal	Ovary	Ovary	Right ovary	Ovarian cystadenocarcinoma	II	144370011	150590036	134629606	Strand	0.105986	18.83	3.3495	197	237210681	236736260	187527707	leaveIn	0.0531	0.2253	0.1723	0.3597	0.415	0.0112	0.2108	6.73
Sample_267	PoolLib-76-TRGS	306000000	203837406	33.39	99.93	99.84	21.934	71.62	50.7	51	99.78	99.72	78	62.66	26	40-60	Female	Malignant	cancer	No:No	No	Yes	168	65	130/82	94	20	36	No	No	No	No	No	No	No	Ukw	Ukw	Ukw	Ukw	Ukw	Ukw	Ovary	Ovary	Right ovary	Pappilary serous carcinoma	II	113967265	122073384	108569572	Strand	0.11062	39.9	3.51	195	203694720	203368809	158993177	leaveIn	0.0518	0.1947	0.1429	0.3502	0.4551	0.0112	0.2073	18.14
Sample_268	PoolLib-76-TRGS	306000000	212318954	30.61	99.93	99.82	16.474	76.75	55.12	55	99.81	99.39	78	68.99	23	20-40	Female	Malignant	cancer	No:No	No	No	154	55	120/80	80	18	37	No	No	No	No	No	No	No	Normal	Normal	Normal	Normal	Normal	Normal	Ovary	Ovary	Ukw	Neoplastic etiology	II	136109623	138468656	124835914	Strand	0.0984536	62.1	24.435	195	212170331	211788425	165608785	leaveIn	0.0169	0.1699	0.153	0.4277	0.4024	0.011	0.2107	17.25
Sample_269	PoolLib-76-TRGS	306000000	191512330	37.41	99.93	99.84	33.986	60.25	42	45	99.81	99.69	81	50.3	23	40-60	Female	Malignant	cancer	No:No	No	No	164	65	130/70	78	-1000	36.6667	No	No	No	No	No	No	No	Normal	Normal	Normal	Normal	Normal	Normal	Ovary	Ovary	Ukw	Ukw	II	76171032	96631820	85969186	Strand	0.110343	30.6	7.47	194	191378272	191072067	155124988	leaveIn	0.0639	0.2307	0.1668	0.3536	0.4156	0.0091	0.1887	7.65
Sample_270	PoolLib-76-TRGS	306000000	244960066	19.95	99.93	99.79	20.454	72.94	49.74	65	99.8	99.65	79	78.03	33	20-40	Female	Malignant	cancer	No:No	No	Yes	152	54	130/79	80	19	36	No	No	No	No	No	No	No	Abnormal	Ukw	Ukw	Ukw	Ukw	Ukw	Ovary	Ovary	Ukw	Serous Papillary Adenocarcinoma	II	142127918	151608800	135084864	Strand	0.108991	22.68	5.355	193	244788594	244274538	193518453	leaveIn	0.0357	0.1847	0.149	0.3883	0.427	0.0112	0.2129	5.67
Sample_271	PoolLib-76-TRGS	306000000	213589400	30.2	99.93	99.83	25.191	68.11	53.25	44	99.8	99.74	75	57.65	20	40-60	Female	Malignant	cancer	No:No	No	No	157	46	128/84	86	19	36	No	No	No	No	No	No	No	Normal	Ukw	Normal	Ukw	Ukw	Ukw	Ovary	Ovary	Ukw	Epithelial malignancy	IV	108828946	117364060	105157402	Strand	0.104007	251.1	48.6	185	213439888	213077041	160192050	leaveIn	0.023	0.2038	0.1808	0.4356	0.3607	0.01	0.2064	83.7
Sample_272	PoolLib-76-TRGS	306000000	213685282	30.17	99.93	99.79	18.137	74.93	55.01	50	99.8	99.63	73	62.32	22	60-80	Female	Malignant	cancer	No:No	No	No	168	60	135/80	80	19	37	No	No	No	No	No	No	No	Normal	Normal	Normal	Normal	Normal	Normal	Ovary	Ovary	Ukw	Biopsy/histopath not available	I	131074436	133281254	119169218	Strand	0.105882	29.412	3.7506	187	213535703	213087279	155990256	leaveOut	0.0252	0.1778	0.1526	0.413	0.4092	0.011	0.2133	7.35
Sample_273	PoolLib-77-TRGS	3.12667e+08	259753328	16.92	99.91	99.76	18.282	74.68	53.98	69	99.77	99.44	79	84.09	30	40-60	Female	Malignant	cancer	No:No	No	Yes	141	45	110/70	90	16	36	No	No	No	No	No	No	No	Normal	Ukw	Ukw	Ukw	Ukw	Normal	Ovary	Ovary	Ovary	Mucinous adenocarcinoma	I	158519669	166702790	146270002	Strand	0.12257	20.43	8.865	194	259519550	258896704	205205130	leaveIn	0.0356	0.1975	0.1619	0.3916	0.4109	0.0113	0.2104	5.24
Sample_274	PoolLib-77-TRGS	3.12667e+08	287283532	8.12	99.92	99.78	18.825	74.53	53.05	79	99.77	99.59	82	93.19	34	60-80	Female	Malignant	cancer	No:No	No	No	152	49	118/78	72	18	36	No	No	No	No	No	No	No	Normal	Ukw	Normal	Ukw	Ukw	Ukw	Ovary	Ovary	Left ovary	Papillary adenocarcinoma	I	173805754	188829672	166353722	Strand	0.119028	91.56	39.396	169	287053706	286422188	235572497	leaveIn	0.0247	0.2315	0.2069	0.4756	0.2928	0.0111	0.2215	22.89
Sample_275	PoolLib-77-TRGS	3.12667e+08	306674596	1.92	99.91	99.74	20.626	72.6	54.37	80	99.74	99.59	80	96.92	34	20-40	Female	Malignant	cancer	No:No	No	Yes	167	62	138/88	96	22	36	No	No	No	No	No	No	No	Ukw	Ukw	Ukw	Ukw	Ukw	Ukw	Ovary	Ovary	Ovary	Yolk sac tumour	I	176722842	193674782	170247880	Strand	0.12096	60.3	15.165	198	306398589	305601953	245339677	leaveOut	0.0157	0.1445	0.1288	0.4234	0.4321	0.012	0.2166	15.08
Sample_276	PoolLib-77-TRGS	3.12667e+08	292275210	6.52	99.92	99.79	17.107	76	53.91	79	99.76	99.29	79	95.92	35	60-80	Female	Malignant	cancer	No:No	No	No	166	56	138/86	46	20	36	No	No	No	No	No	No	No	Ukw	Ukw	Ukw	Ukw	Ukw	Ukw	Ovary	Ovary	Left ovary	Mucinous borderline tumor	I	184129524	192875434	168208318	Strand	0.127891	22.86	8.28	181	292041390	291428104	230897416	leaveIn	0.0258	0.1738	0.1479	0.4006	0.4256	0.0129	0.2438	5.72
Sample_277	PoolLib-77-TRGS	3.12667e+08	218617628	30.08	99.91	99.79	22.025	71.34	52.45	53	99.75	99.75	80	68.39	25	40-60	Female	Malignant	cancer	No	No	No	160	57	128/80	74	20	36.6667	No	No	No	No	No	No	No	Ukw	Ukw	Ukw	Ukw	Ukw	Ukw	Ovary	Ovary	Ukw	Adenocarcinoma	I	121611225	128981182	112621372	Strand	0.126839	59.85	8.28	198	218420873	217962190	174894103	leaveIn	0.0238	0.1768	0.153	0.4099	0.4133	0.0111	0.2087	16.18
Sample_278	PoolLib-77-TRGS	3.12667e+08	258625528	17.28	99.91	99.77	25.541	68.16	52.08	58	99.75	99.6	80	75.25	27	20-40	Female	Malignant	cancer	No:No	No	No	150	50	130/60	70	-1000	36.1111	No	No	No	No	No	No	No	Normal	Normal	Normal	Normal	Normal	Normal	Ovary	Ovary	Ukw	Ukw	I	131255699	145560162	127515590	Strand	0.123966	73.8	14.67	195	258392766	257798463	206900423	leaveIn	0.0299	0.2011	0.1712	0.4241	0.3748	0.0107	0.2131	19.42
Sample_279	PoolLib-77-TRGS	3.12667e+08	189849122	39.28	99.9	99.79	23.854	69.85	52.35	48	99.73	99.63	78	58.79	19	0-20	Female	Malignant	cancer	No:No	No	No	144	35	110/70	70	17	36	No	No	No	No	No	No	No	Abnormal	Ukw	Abnormal	Abnormal	Ukw	Ukw	Ovary	Ovary	Ukw	Mixed Malingnant germ cell	I	100976914	120607696	104876768	Strand	0.130431	137.7	36.18	189	189659273	189260989	148082316	leaveOut	0.0414	0.1866	0.1452	0.3169	0.4965	0.0109	0.2033	34.43
Sample_280	PoolLib-77-TRGS	3.12667e+08	191281810	38.82	99.92	99.82	22.455	71.21	49.79	45	99.75	99.77	80	59.78	19	40-60	Female	Malignant	cancer	No:No	No	No	157	60	110/72	72	18	36.6667	No	No	No	No	No	No	No	Normal	Normal	Normal	Normal	Normal	Ukw	Ovary	Ovary	Ukw	Biopsy/histopath not available	I	105625422	115590972	101017970	Strand	0.126074	192.6	54.9	182	191128785	190784754	153025448	leaveIn	0.0341	0.2364	0.2023	0.381	0.3825	0.01	0.2013	50.68
Sample_281	PoolLib-81-TRGS	3.12667e+08	221857302	29.04	99.89	99.73	14.231	77.92	54.69	68	99.24	99.24	80	72.56	25	60-80	Male	Malignant	cancer	No:No	No	No	157	62	122/84	64	18	37	Yes	No	Yes	No	No	No	No	Normal	Ukw	Normal	Ukw	Ukw	Normal	Stomach	Stomach	Stomach with gastric outlet obstruction	Adenocarcinoma	III	148269907	159937984	134601112	Strand	0.158417	68.4	16.83	195	221613259	221014904	177485842	leaveIn	0.029	0.2209	0.1919	0.447	0.332	0.012	0.2316	18
Sample_282	PoolLib-81-TRGS	3.12667e+08	257892662	17.52	99.89	99.74	13.934	77.72	71.56	82	99.5	99.39	79	81.72	24	60-80	Female	Malignant	cancer	No:No	No	No	151	51	121/81	62	19	37	No	No	No	No	Yes	No	No	Normal	Ukw	Normal	Ukw	Ukw	Ukw	Stomach	Stomach	Antropyloric region	Biopsy/histopath not available	III	172505678	183749700	158414616	Strand	0.137878	490.5	322.65	192	257608981	256939198	203735203	leaveIn	0.0378	0.375	0.3371	0.4273	0.1978	0.0099	0.2186	129.08
Sample_283	PoolLib-81-TRGS	3.12667e+08	220187072	29.58	99.9	99.77	16.769	75.73	56.6	61	99.49	99.35	78	67.83	22	60-80	Male	Malignant	cancer	Yes:No	No	No	168	78	128/84	61	18	37	No	No	No	No	No	No	No	Normal	Ukw	Normal	Normal	Ukw	Ukw	Stomach	Stomach	Antrum pylorus	Adenocarcinoma	III	138785752	152095216	130677932	Strand	0.140815	29.34	5.49	194	219966885	219460962	171745917	leaveIn	0.0307	0.2045	0.1738	0.4214	0.3741	0.0117	0.2211	6.99
Sample_284	PoolLib-81-TRGS	3.12667e+08	243839298	22.01	99.85	99.62	15.583	76.26	55.7	70	99.32	99.29	77	74.91	24	60-80	Male	Malignant	cancer	No:No	No	No	162	81	124/84	68	18	37	No	No	No	No	No	No	No	Normal	Ukw	Normal	Normal	Ukw	Ukw	Stomach	Stomach	Antrum pylorus	Primary neoplasm	III	156974972	169439682	143313992	Strand	0.154189	35.01	6.93	193	243473540	242548341	187756260	leaveIn	0.031	0.2234	0.1924	0.4259	0.3507	0.0119	0.2216	8.75
Sample_285	PoolLib-81-TRGS	3.12667e+08	230121830	26.4	99.91	99.74	14.855	77.37	56.23	67	99.41	98.94	78	73.06	24	40-60	Male	Malignant	cancer	No:No	No	Yes	169	68	132/80	101	20	36	No	No	No	No	No	No	No	Ukw	Ukw	Ukw	Ukw	Ukw	Normal	Stomach	Stomach	Gastro esophageal junction	Signet ring carcinoma	III	151596636	163031976	139831106	Strand	0.142309	64.8	25.47	195	229914721	229316943	179495028	leaveIn	0.0323	0.1917	0.1594	0.4105	0.3979	0.0123	0.2258	16.2
Sample_286	PoolLib-81-TRGS	3.12667e+08	216516922	30.75	99.89	99.74	14.021	77.97	56.92	62	99.32	99.26	78	69.12	18	60-80	Male	Malignant	cancer	No:No	No	No	162	62	160/88	96	22	35	No	No	No	No	No	No	No	Ukw	Ukw	Ukw	Ukw	Ukw	Ukw	Stomach	Stomach	Distal stomach	Adenocarcinoma	III	145148238	155908726	132163824	Strand	0.1523	296.1	43.335	197	216278754	215716430	168883200	leaveIn	0.0245	0.1951	0.1705	0.4153	0.3897	0.013	0.2259	70.5
Sample_287	PoolLib-82-TRGS	3.12667e+08	328645690	-5.11	99.85	99.64	14.144	77	54.17	108	99.5	99.62	76	97.4	25	40-60	Male	Malignant	cancer	Yes:Yes	Yes	No	168	70	130/85	96	22	36	No	No	No	No	No	No	No	Ukw	Ukw	Ukw	Ukw	Ukw	Ukw	Stomach	Stomach	Stomach	Adenocarcinoma	IV	217264773	235675332	204319538	Strand	0.133047	2160	882	184	328152722	326971373	249770725	leaveIn	0.0857	0.4709	0.3852	0.3746	0.1545	0.0095	0.2158	502.33
Sample_288	PoolLib-80-TRGS	3.12667e+08	336828030	-7.73	99.95	99.79	26.257	67.5	54.63	86	99.83	99.68	83	104.38	38	60-80	Female	Malignant	cancer	No:No	No	No	162	54	138/88	94	20	36	No	No	No	No	No	No	No	Ukw	Ukw	Ukw	Ukw	Ukw	Ukw	Colorectal	Colorectal	Colon	Adenocarcinoma	III	167661288	203073648	184196196	Strand	0.0929586	886.5	419.85	195	336659616	335952631	279567265	leaveIn	0.01	0.1237	0.1137	0.4311	0.4452	0.0122	0.2261	221.63
Sample_289	PoolLib-80-TRGS	3.12667e+08	237799726	23.94	99.95	99.84	30.56	63.85	52.39	57	99.77	99.7	84	72.33	28	60-80	Female	Malignant	cancer	No:No	No	Yes	168	58	134/86	96	22	36	No	No	No	No	No	No	No	Ukw	Ukw	Ukw	Ukw	Ukw	Ukw	Ovary	Ovary	Ovary	Serous carcinoma	II	105434310	130666836	116687174	Strand	0.106987	72.98	8.528	197	237680827	237300538	199751770	leaveOut	0.0188	0.1481	0.1294	0.3937	0.4582	0.012	0.2133	18.25
Sample_290	PoolLib-80-TRGS	3.12667e+08	217271366	30.51	99.94	99.86	32.111	62.3	51.05	53	99.76	99.67	80	61.56	24	40-60	Female	Malignant	cancer	No:No	No	No	157	56	120/80	72	-1000	36	No	No	No	No	No	No	No	Ukw	Ukw	Ukw	Ukw	Ukw	Ukw	Ovary	Ovary	Left ovary	Endometeroid adenocarcinoma	I	91894591	124919098	111163800	Strand	0.110114	72.57	4.92	194	217141004	216837007	173817093	leaveOut	0.0666	0.2491	0.1824	0.2983	0.4527	0.0101	0.2019	18.14
Sample_291	PoolLib-81-TRGS	3.12667e+08	179392042	42.63	99.84	99.6	24.291	68.21	55.43	43	99.31	99.12	78	48.79	17	40-60	Male	Malignant	cancer	No:No	Yes	No	169	44	140/90	98	16	37	No	No	No	No	No	No	No	Normal	Ukw	Abnormal	Ukw	Ukw	Ukw	Stomach	Stomach	Stomach	Adenocarcinoma	III	92640039	109339236	91563370	Strand	0.162575	84.6	19.08	189	179105015	178388595	139925793	leaveIn	0.0383	0.2172	0.179	0.4038	0.379	0.0119	0.2239	21.15
Sample_292	PoolLib-80-TRGS	3.12667e+08	255653402	18.23	99.94	99.77	30.988	63.27	54.53	59	99.81	99.48	84	75.09	27	40-60	Female	Malignant	cancer	No:No	Ukw	Ukw			Ukw	-1000	-1000		Ukw	Ukw	Ukw	Ukw	Ukw	Ukw	Ukw	Ukw	Ukw	Ukw	Ukw	Ukw	Ukw	Ovary	Ovary	Ovary	Serous cystadenocarcinoma	II	111628226	139359896	125497568	Strand	0.0994714	45.92	100.04	203	255500010	254912360	214748858	leaveOut	0.0193	0.1752	0.1559	0.4472	0.3776	0.0109	0.2132	11.48
Sample_293	PoolLib-81-TRGS	3.12667e+08	251747598	19.48	99.91	99.77	15.261	77.02	58.33	76	99.59	99.46	82	82.99	25	60-80	Male	Malignant	cancer	No:Yes	No	No	158	57	110/70	76	16	36	No	No	No	No	No	No	No	Abnormal	Ukw	Abnormal	Normal	Ukw	Ukw	Stomach	Stomach	Antro pyloric region	Adenocarcinoma	III	164305531	180953654	156744956	Strand	0.133784	634.5	150.75	181	251521026	250942528	206433031	leaveIn	0.0197	0.1958	0.1762	0.4635	0.3407	0.0118	0.2222	158.63
Sample_294	PoolLib-82-TRGS	3.12667e+08	265341264	15.14	99.88	99.67	15.719	76.31	58.36	80	99.4	99.46	79	81.92	23	40-60	Female	Malignant	cancer	Yes:No	Yes	Yes	149	73	130/90	94	23	36	Yes	No	No	No	No	No	No	Abnormal	Ukw	Normal	Abnormal	Ukw	Normal	Stomach	Stomach	Pre-pyloric region	Adenocarcinoma	I	170653785	190943010	165662264	Strand	0.132399	178.2	58.05	193	265022855	264148280	209619599	leaveIn	0.0334	0.2793	0.2459	0.4648	0.2559	0.0114	0.228	44.55
Sample_295	PoolLib-82-TRGS	3.12667e+08	170453932	45.48	99.91	99.8	14.679	77.72	59.25	55	99.57	99.44	83	57.74	15	60-80	Male	Malignant	cancer	No:No	Yes	Yes	154	71	120/80	93	23	36	No	No	No	No	No	No	No	Abnormal	Ukw	Normal	Abnormal	Ukw	Normal	Stomach	Stomach	Antrum	Adenocarcinoma	III	113030527	126643166	111863208	Strand	0.116706	63.9	10.575	197	170300524	169959923	141476764	leaveOut	0.0357	0.2179	0.1823	0.4133	0.3688	0.0111	0.2093	14.86
Sample_296	PoolLib-82-TRGS	3.12667e+08	246593962	21.13	99.9	99.75	15.15	76.95	57.44	80	99.35	99.27	81	79.67	23	40-60	Male	Malignant	cancer	No:Yes	Yes	Yes	153	70	120/80	89	24	36	No	No	No	No	No	No	No	Abnormal	Ukw	Normal	Ukw	Ukw	Ukw	Stomach	Stomach	Pylorus	Signet ring carcinoma	III	161006314	180559954	156001858	Strand	0.136011	49.05	11.385	192	246347369	245731501	199741110	leaveIn	0.0409	0.2681	0.2272	0.4533	0.2787	0.0114	0.227	12.26
Sample_297	PoolLib-82-TRGS	3.12667e+08	218987778	29.96	99.9	99.74	15.303	76.94	59.78	65	99.49	99.5	79	68.25	19	40-60	Female	Malignant	cancer	No:No	No	Yes	152	69	120/80	94	24	36	No	No	No	No	No	No	No	Abnormal	Ukw	Normal	Ukw	Ukw	Normal	Stomach	Stomach	Stomach	Adenocarcinoma	I	142705294	157873374	138265036	Strand	0.124203	64.8	16.56	192	218768791	218199993	173000345	leaveIn	0.0408	0.2469	0.2061	0.4435	0.3096	0.011	0.2176	16.2
Sample_298	PoolLib-82-TRGS	3.12667e+08	214888924	31.27	99.91	99.78	17.74	74.84	50.61	74	99.49	99.56	83	70.05	24	40-60	Male	Malignant	cancer	No:No	No	No	159	78	120/80	94	24	36	No	No	No	No	No	No	No	Abnormal	Ukw	Normal	Abnormal	Ukw	Abnormal	Stomach	Stomach	Stomach	Adenocarcinoma	III	132292893	153665512	135193774	Strand	0.120207	27.9	5.94	191	214695524	214223194	178357807	leaveIn	0.0478	0.2508	0.203	0.4099	0.3393	0.0116	0.2229	7.97
Sample_299	PoolLib-82-TRGS	3.12667e+08	207219098	33.73	99.91	99.78	16.955	75.55	57	64	99.2	99.32	82	66.16	20	60-80	Male	Malignant	cancer	No:No	No	No	165	62	134/78	96	20	35	No	No	No	No	No	No	No	Ukw	Ukw	Ukw	Ukw	Ukw	Ukw	Stomach	Stomach	Stomach	Adenocarcinoma	III	130010293	148085394	126780210	Strand	0.143871	57.6	9.045	194	207032601	206577130	169919661	leaveOut	0.0358	0.232	0.1962	0.442	0.326	0.0115	0.2265	16
Sample_300	PoolLib-79-TRGS	3.12667e+08	224621972	28.16	99.9	99.77	22.747	70.76	53.7	51	99.65	99.33	78	65.41	22	60-80	Female	Malignant	cancer	Yes:No	No	No	130	35	100/90	85	16	36	No	No	No	No	No	No	No	Normal	Normal	Normal	Normal	Normal	Normal	Ovary	Ovary	Ukw	Biopsy/histopath not available	II	122787855	131512146	113664578	Strand	0.13571	35.55	25.83	184	224397351	223881238	175205139	leaveIn	0.0335	0.2209	0.1875	0.4322	0.3469	0.0116	0.2204	9.61
Sample_301	PoolLib-82-TRGS	3.12667e+08	159541612	48.97	99.87	99.7	15.171	76.94	58.02	50	99.42	99.36	82	51.57	15	40-60	Female	Malignant	cancer	No:No	No	No	130	48	110/90	60	15	36	No	No	No	No	No	No	No	Normal	Normal	Normal	Normal	Normal	Normal	Stomach	Stomach	Ukw	Biopsy/histopath not available	I	104128714	116520000	97761958	Strand	0.160986	43.65	8.775	189	159334208	158856206	130824122	leaveIn	0.0662	0.3051	0.2389	0.3755	0.3193	0.0115	0.2138	10.91
Sample_302	PoolLib-79-TRGS	3.12667e+08	292593600	6.42	99.92	99.8	19.927	73.52	56.32	79	99.63	99.58	83	95.6	31	40-60	Female	Malignant	cancer	No:No	Ukw	Ukw			Ukw	-1000	-1000		Ukw	Ukw	Ukw	Ukw	Ukw	Ukw	Ukw	Ukw	Ukw	Ukw	Ukw	Ukw	Ukw	Ovary	Ovary	Ukw	Squamous cell carcinoma	III	172248885	188418580	165082754	Strand	0.123851	31.84	14.4	194	292359526	291774807	242852688	leaveIn	0.0274	0.2037	0.1763	0.42	0.3763	0.0135	0.2501	9.95
Sample_303	PoolLib-79-TRGS	3.12667e+08	239026338	23.55	99.91	99.78	24.349	69.3	53.25	59	99.66	99.63	83	74.12	27	0-20	Female	Malignant	cancer	No:No	Ukw	Ukw			Ukw	-1000	-1000		Ukw	Ukw	Ukw	Ukw	Ukw	Ukw	Ukw	Ukw	Ukw	Ukw	Ukw	Ukw	Ukw	Ovary	Ovary	Ukw	Biopsy/histopath not available	I	125312289	140207770	122333566	Strand	0.127484	39.032	8.2	192	238811215	238285831	198391861	leaveIn	0.0294	0.1875	0.1581	0.4147	0.3977	0.0123	0.2276	11.15
Sample_304	PoolLib-79-TRGS	3.12667e+08	200689250	35.81	99.91	99.8	25.705	68.12	54.75	44	99.7	99.56	80	58.8	18	20-40	Female	Malignant	cancer	No:No	No	No	150	57	110/80	71	21	37	No	No	No	No	No	No	No	Normal	Normal	Normal	Normal	Normal	Normal	Ovary	Ovary	Ukw	Mucinous cystadenocarcinoma.	I	101568335	112202308	97021864	Strand	0.135295	29.36	4.2	190	200508630	200107613	160551400	leaveIn	0.0426	0.1979	0.1553	0.353	0.4491	0.012	0.216	8.39
Sample_305	PoolLib-80-TRGS	3.12667e+08	279334686	10.66	99.96	99.83	26.077	68.06	54.78	72	99.78	99.75	85	89.86	32	20-40	Female	Malignant	cancer	Yes:No	No	No	158	75	110/70	74	20	36.6667	No	No	No	No	No	No	No	Ukw	Ukw	Ukw	Ukw	Ukw	Ukw	Ovary	Ovary	Ukw	Neoplastic Lesion	IV	140538849	166644604	151290402	Strand	0.0921374	40.86	16.83	195	279222953	278748274	237434484	leaveOut	0.0229	0.1906	0.1677	0.4262	0.3832	0.0114	0.2202	11.67
Sample_306	PoolLib-79-TRGS	3.12667e+08	228782472	26.83	99.92	99.82	23.141	70.61	53.53	53	99.74	99.77	82	71.74	24	60-80	Female	Malignant	cancer	No:No	No	No	164	56	128/80	110	18	37	No	No	No	No	No	No	No	Normal	Normal	Normal	Normal	Normal	Normal	Ovary	Ovary	Ukw	Adenocarcinoma	IV	124160567	133850760	116423664	Strand	0.130198	26.042	4.814	196	228599447	228187968	187601628	leaveIn	0.0397	0.2295	0.1898	0.4049	0.3656	0.0108	0.2133	10.42
Sample_307	PoolLib-79-TRGS	3.12667e+08	256691320	17.9	99.9	99.76	18.885	74.33	52.73	66	99.64	99.54	82	82.91	28	40-60	Female	Malignant	cancer	No:No	No	No	169	59	130/80	86	18	37	No	No	No	No	No	No	No	Normal	Normal	Normal	Normal	Normal	Normal	Ovary	Ovary	Ukw	Carcinoma	III	154766331	166353510	145064302	Strand	0.127976	40.68	10.665	194	256434629	255819186	210486883	leaveIn	0.0476	0.2731	0.2255	0.4107	0.3162	0.0109	0.2166	11.62
Sample_308	PoolLib-79-TRGS	3.12667e+08	245493434	21.48	99.9	99.78	29.247	64.68	50.1	55	99.68	99.51	82	70.22	29	20-40	Female	Malignant	cancer	Yes:No	No	No	145	54	129/78	88	19	36	No	Yes	No	No	No	No	No	Abnormal	Abnormal	Normal	Normal	Ukw	Ukw	Ovary	Ovary	Ukw	Mucinous Cyst Adenocarcinoma	III	112345259	130916080	112084250	Strand	0.143847	19.71	7.02	194	245247941	244708396	201304616	leaveIn	0.036	0.2072	0.1712	0.3924	0.4004	0.0111	0.2122	4.93
Sample_309	PoolLib-83-TRGS	3.12667e+08	211294952	32.42	99.87	99.67	13.886	78.06	53.49	61	99.43	99.35	75	62.64	22	60-80	Male	Malignant	cancer	No:No	No	No	171	59	110/70	72	20	36	Yes	No	No	No	No	No	No	Abnormal	Ukw	Normal	Ukw	Ukw	Ukw	Stomach	Stomach	Ukw	Gastric Adenocarcinoma	I	142033709	150411928	126303358	Strand	0.160284	145.8	48.6	192	211020269	210323903	158471214	leaveIn	0.044	0.2892	0.2451	0.4652	0.2456	0.0117	0.2227	38.37
Sample_310	PoolLib-80-TRGS	3.12667e+08	251249524	19.64	99.95	99.8	27.602	66.52	52.57	63	99.76	99.55	84	78.53	30	20-40	Female	Benign	cancer	No:No	No	No	155	60	130/80	86	22	36	No	No	No	No	No	No	No	Normal	Ukw	Ukw	Ukw	Ukw	Ukw	Ovary	Ovary	Ukw	Negative for malignancy	Benign	120999634	144702418	130458832	Strand	0.0984336	41.31	20.475	190	251123900	250621653	211049601	leaveIn	0.0273	0.1884	0.161	0.4	0.4116	0.0122	0.2253	10.33
Sample_311	PoolLib-83-TRGS	3.12667e+08	193678714	38.06	99.88	99.71	12.225	79.8	57.27	61	99.43	99.28	79	62.85	18	40-60	Male	Malignant	cancer	No:No	No	No	160	69	130/70	78	20	36	No	No	No	No	No	No	No	Abnormal	Ukw	Ukw	Ukw	Ukw	Ukw	Stomach	Stomach	Ukw	Surface ulceration and regenerative changes	I	135661189	143914560	120256942	Strand	0.164387	63	10.935	196	193446300	192885306	153006185	leaveIn	0.0309	0.2351	0.2042	0.458	0.3069	0.0118	0.2247	15.75
Sample_312	PoolLib-83-TRGS	3.12667e+08	191372420	38.79	99.89	99.75	12.39	79.58	53.44	60	99.01	98.98	77	59.61	20	40-60	Female	Malignant	cancer	No:No	No	No	153	59	140/60	86	20	36	No	No	No	No	No	No	No	Ukw	Ukw	Ukw	Ukw	Ukw	Ukw	Stomach	Stomach	Ukw	Infiltrating Adenocarcinoma	I	133424923	140781736	115472322	Strand	0.179778	23.4	4.3875	193	191161911	190684007	147356764	leaveOut	0.0708	0.2971	0.2263	0.3832	0.3197	0.0124	0.2451	5.85
Sample_313	PoolLib-83-TRGS	3.12667e+08	243684950	22.06	99.87	99.68	11.32	80.42	54.01	84	99.24	99.34	80	80.36	25	60-80	Male	Malignant	cancer	No:No	No	No	175	52	128/84	90	19	37	No	No	No	No	No	No	No	Ukw	Ukw	Ukw	Ukw	Ukw	Ukw	Stomach	Stomach	Ukw	Adenocarcinoma	I	173787470	185488790	155060016	Strand	0.164046	165.6	82.35	193	243368160	242589382	194947960	leaveIn	0.0479	0.3148	0.2669	0.4749	0.2103	0.0115	0.2388	41.4
Sample_314	PoolLib-83-TRGS	3.12667e+08	178865372	42.79	99.9	99.76	13.506	78.79	57.78	57	99.35	99.51	83	60.84	15	60-80	Male	Malignant	cancer	No:Yes	No	No	173	62	130/70	82	16	36	Yes	No	Yes	No	No	No	No	Normal	Normal	Normal	Normal	Normal	Normal	Stomach	Stomach	Ukw	GIST (as per CRF)	I	121894287	133872272	112282782	Strand	0.161269	90.9	19.575	198	178686507	178257660	148458259	leaveIn	0.0282	0.217	0.1888	0.4192	0.3638	0.0128	0.223	25.97
Sample_315	PoolLib-83-TRGS	3.12667e+08	237516440	24.04	99.88	99.7	11.866	79.88	55.24	81	99.29	99.2	81	78.1	22	>80	Male	Malignant	cancer	No:No	No	No	162	53	110/70	84	22	34	Yes	No	Yes	No	No	No	No	Normal	Normal	Normal	Normal	Normal	Normal	Stomach	Stomach	Ukw	Adenocarcinoma	I	167214992	179551114	150823374	Strand	0.159998	192.6	490.5	182	237231421	236519727	192388317	leaveOut	0.0647	0.397	0.3323	0.4087	0.1943	0.0125	0.2399	48.15
Sample_316	PoolLib-83-TRGS	3.12667e+08	168290026	46.18	99.89	99.75	13.205	79.03	47.62	63	99.52	99.42	83	57.28	21	40-60	Female	Malignant	cancer	No:No	No	No	149	42	110/72	78	16	35	No	No	No	No	No	No	No	Abnormal	Ukw	Normal	Normal	Ukw	Ukw	Stomach	Stomach	Ukw	Not available	I	115437009	126886136	105081750	Strand	0.171842	44.01	12.15	167	168104907	167684645	139680722	leaveIn	0.083	0.2795	0.1966	0.3841	0.3364	0.0109	0.2132	10.48
Sample_317	PoolLib-80-TRGS	3.12667e+08	226745532	27.48	99.94	99.79	29.539	64.56	54.44	53	99.77	99.49	83	67.47	24	0-20	Female	Malignant	cancer	No:No	No	No	167	45	120/80	102	20	37	No	No	No	No	No	No	No	Normal	Normal	Normal	Normal	Normal	Normal	Ovary	Ovary	Ukw	Neoplastic etiology	II	103145684	125315020	111863884	Strand	0.107339	43.87	7.626	192	226609485	226133606	188198792	leaveIn	0.0268	0.1831	0.1562	0.4007	0.4162	0.0117	0.217	10.97
Sample_318	PoolLib-80-TRGS	3.12667e+08	251649782	19.51	99.94	99.79	29.546	64.44	53.17	57	99.79	99.37	80	73.12	27	40-60	Female	Malignant	cancer	No:No	No	No	169	53	120/80	88	18	37	No	No	No	No	No	No	No	Normal	Normal	Normal	Normal	Normal	Normal	Ovary	Ovary	Ukw	Ovarian cyst	I	114250404	135728804	121239986	Strand	0.106748	70.93	11.849	192	251498793	250970646	201319826	leaveIn	0.0221	0.1693	0.1472	0.4037	0.427	0.0115	0.213	17.73
Sample_319	PoolLib-84-TRGS	3.12667e+08	247756766	20.76	99.93	99.78	18.404	73.79	57.1	59	99.41	99.26	74	71.19	21	60-80	Male	Malignant	cancer	Yes:No	No	No	161	72	126/86	69	19	37	Yes	No	No	No	No	No	No	Normal	Ukw	Normal	Normal	Ukw	Normal	Colorectal	Colorectal	Rectosigmoid colon	Adenocarcinoma	II	149173576	159466072	138187546	Strand	0.133436	108	27.225	190	247583337	247038654	183340007	leaveIn	0.0221	0.1944	0.1722	0.456	0.3497	0.0139	0.2607	27
Sample_320	PoolLib-84-TRGS	3.12667e+08	230575410	26.26	99.92	99.73	19.064	73.1	52.14	57	99.52	99.47	71	65.23	26	60-80	Male	Malignant	cancer	No:No	No	No	158	60	120/80	72	-1000	36	No	No	No	No	No	No	No	Ukw	Ukw	Ukw	Ukw	Ukw	Ukw	Colorectal	Colorectal	Rectum	Adenocarcinoma	II	136418133	140876656	122080236	Strand	0.133425	41.36	6.292	194	230390950	229768895	163708542	leaveIn	0.0219	0.1705	0.1486	0.4502	0.3793	0.0119	0.2289	10.34
Sample_321	PoolLib-84-TRGS	3.12667e+08	247118868	20.96	99.92	99.74	18.689	73.43	55.63	61	99.52	99.38	74	70.3	23	60-80	Male	Malignant	cancer	Yes:No	Yes	No	168	62	135/85	94	20		No	No	No	No	No	No	No	Ukw	Ukw	Ukw	Ukw	Ukw	Ukw	Colorectal	Colorectal	Transverse colon	Primary neoplasm	II	147546440	159146264	138790414	Strand	0.127907	39.6	9.196	192	246921173	246279178	182867963	leaveIn	0.0281	0.2343	0.2062	0.4704	0.2953	0.0124	0.2418	9.9
Sample_322	PoolLib-84-TRGS	3.12667e+08	298083696	4.66	99.91	99.74	23.686	68.61	58.42	58	99.25	99.26	67	75.41	22	40-60	Male	Malignant	cancer	No:No	Yes	Yes	172	67	132/84	94	20	36	No	No	No	No	No	No	No	Ukw	Ukw	Ukw	Ukw	Ukw	Ukw	Colorectal	Colorectal	Rectosigmoid colon	Adenocarcinoma	II	156073747	162018628	136161934	Strand	0.159591	160.16	26.884	198	297815421	297041101	199716077	leaveIn	0.0099	0.1044	0.0944	0.394	0.5016	0.0155	0.2635	38.13
Sample_323	PoolLib-84-TRGS	3.12667e+08	194056030	37.94	99.93	99.77	21.159	71.23	57.58	39	99.44	99.21	69	51.52	15	40-60	Male	Malignant	cancer	No:No	No	No	161	66	130/80	84	20	36.6667	No	No	No	No	No	No	No	Ukw	Ukw	Ukw	Ukw	Ukw	Ukw	Colorectal	Colorectal	Ukw	Mucinous adenocarcinoma	II	108978847	109748882	94369966	Strand	0.140128	65.56	10.736	194	193920191	193474175	133898661	leaveIn	0.0174	0.1496	0.1322	0.415	0.4354	0.0146	0.2581	16.39
Sample_324	PoolLib-84-TRGS	3.12667e+08	233093760	25.45	99.93	99.78	20.718	71.59	54.94	57	99.45	99.61	75	67.96	23	40-60	Male	Malignant	cancer	No:No	No	No	156	54	120/80	88	21	36.6667	No	No	No	No	No	No	No	Ukw	Ukw	Ukw	Ukw	Ukw	Ukw	Colorectal	Colorectal	Ukw	Carcinoma	II	132299318	144159642	124825822	Strand	0.134114	73.48	11.44	197	232930595	232418148	174820320	leaveIn	0.0145	0.149	0.1345	0.4356	0.4153	0.0137	0.2408	24.49
Sample_325	PoolLib-84-TRGS	3.12667e+08	217195540	30.53	99.92	99.75	22.189	70.2	54.02	46	99.45	99.45	72	57.62	19	40-60	Male	Malignant	cancer	No:No	No	No	169	59	140/81	76	20	36	No	No	No	No	No	No	No	Ukw	Ukw	Ukw	Ukw	Ukw	Ukw	Colorectal	Colorectal	Ukw	Adenocarcinoma	II	118639419	127088724	108784892	Strand	0.144024	35.91	14.76	179	217021784	216479230	156380789	leaveOut	0.0371	0.2093	0.1722	0.3894	0.4013	0.0121	0.2289	8.98
Sample_326	PoolLib-84-TRGS	3.12667e+08	197592700	36.8	99.93	99.83	25.962	66.77	55.08	41	99.36	99.28	70	50.53	16	40-60	Female	Malignant	cancer	No:No	No	No	160	59	130/80	79	20	36	No	No	No	No	No	No	No	Ukw	Ukw	Ukw	Ukw	Ukw	Ukw	Colorectal	Colorectal	Ukw	Adenocarcinoma	II	97680292	111524442	94947604	Strand	0.148639	34.584	5.412	188	197454386	197118714	138314890	leaveOut	0.0248	0.1704	0.1455	0.386	0.4436	0.0137	0.2536	8.44
Sample_327	PoolLib-85-TRGS	2.91667e+08	200847204	31.14	99.85	99.6	12.291	79.71	53.45	55	99.3	99.27	77	64.95	24	60-80	Female	Malignant	cancer	No:No	No	No	156	75	120/70	78	20	37	No	No	No	No	No	No	No	Abnormal	Ukw	Ukw	Ukw	Ukw	Ukw	Colorectal	Colorectal	Ukw	Adenocarcinoma	III	140417992	139387096	115644470	Strand	0.170336	54	15.3	181	200545934	199743751	154652348	leaveIn	0.0425	0.2512	0.2086	0.4115	0.3374	0.0132	0.256	13.5
Sample_328	PoolLib-85-TRGS	2.91667e+08	189964248	34.87	99.85	99.6	13.942	78.22	54.63	55	99.58	99.24	79	62.23	21	40-60	Male	Malignant	cancer	No:No	No	No	162	75	130/80	86	20	37	No	No	No	No	No	No	No	Abnormal	Normal	Normal	Normal	Normal	Normal	Colorectal	Colorectal	Ukw	Infiltrating Adenocarcinoma	III	127873612	132980166	113918448	Strand	0.143343	68.85	27.855	177	189679302	188920585	150071756	leaveIn	0.0242	0.2201	0.1959	0.4779	0.302	0.0122	0.2372	17.21
Sample_329	PoolLib-85-TRGS	2.91667e+08	200269874	31.34	99.82	99.49	12.659	79.14	55.1	56	99.41	99.55	77	65.47	23	40-60	Female	Malignant	cancer	No:No	No	No	150	55	130/80	90	18	37	No	No	No	No	No	No	No	Abnormal	Ukw	Ukw	Ukw	Ukw	Ukw	Colorectal	Colorectal	Ukw	Adenocarcinoma	III	138429876	138996692	115665538	Strand	0.167854	43.74	18.675	182	199909389	198889852	154207803	leaveOut	0.027	0.1898	0.1628	0.4249	0.3853	0.0133	0.2467	10.94
Sample_330	PoolLib-85-TRGS	2.91667e+08	163405614	43.98	99.87	99.67	18.229	74.23	56.09	38	99.31	99.32	74	46.27	15	40-60	Male	Malignant	cancer	No:No	No	No	166	67	134/93	94	20	36	No	No	No	No	No	No	No	Abnormal	Ukw	Ukw	Ukw	Ukw	Ukw	Colorectal	Colorectal	Ukw	Adenocarcinoma	III	99184941	102226058	84516874	Strand	0.173236	31.41	8.46	191	163193187	162654650	120920155	leaveIn	0.0308	0.1908	0.16	0.4182	0.391	0.0145	0.2592	7.85
Sample_331	PoolLib-85-TRGS	2.91667e+08	158569504	45.63	99.87	99.73	15.632	76.84	54.13	42	99.42	99.39	78	50.65	15	20-40	Male	Malignant	cancer	No:No	No	No	160	55	130/80	79	20	36	No	No	No	No	No	No	No	Ukw	Ukw	Ukw	Ukw	Ukw	Ukw	Colorectal	Colorectal	Ukw	Adenocarcinoma	III	102798026	107775642	90332982	Strand	0.161842	124.2	39.375	167	158363364	157935783	123684214	leaveIn	0.0734	0.3888	0.3154	0.3197	0.2915	0.011	0.2547	31.05
Sample_332	PoolLib-85-TRGS	2.91667e+08	217487012	25.43	99.81	99.49	13.331	78.14	56.42	49	99.53	99.4	66	58.9	19	40-60	Female	Malignant	cancer	No:No	No	No	160	56	129/76	79	19	36	No	No	No	No	No	No	No	Ukw	Ukw	Ukw	Ukw	Ukw	Ukw	Ovary	Ovary	Ukw	Biopsy/histopath not available	I	147289069	138950920	116548218	Strand	0.161227	324	74.25	198	217073787	215966711	143541428	leaveIn	0.0199	0.164	0.1441	0.4324	0.4037	0.0168	0.2599	85.26
Sample_333	PoolLib-85-TRGS	2.91667e+08	183348018	37.14	99.85	99.63	12.014	79.99	59.5	53	99.4	99.45	80	64.41	18	40-60	Female	Malignant	cancer	No:No	No	No	150	50	100/70	86	32	36	Yes	No	No	No	No	No	No	Normal	Normal	Normal	Normal	Normal	Normal	Ovary	Ovary	Ukw	Mucinous cystadenoma carcinoma	IV	129040337	129727420	109065410	Strand	0.159272	963.2	169.85	191	183072996	182395626	146678415	leaveIn	0.0113	0.1004	0.0892	0.374	0.5256	0.0141	0.2503	275.2
Sample_334	PoolLib-85-TRGS	2.91667e+08	182964320	37.27	99.87	99.65	12.764	79.41	58.17	41	99.36	99.3	70	52.05	14	40-60	Female	Malignant	cancer	No:No	No	No	154	64	120/70	74	20	36	No	No	Yes	No	No	No	No	Ukw	Ukw	Ukw	Ukw	Ukw	Ukw	Colorectal	Colorectal	Ukw	Adenocarcinoma	III	126746899	121972742	101983052	Strand	0.163887	67.05	34.2	163	182726467	182086925	128075024	leaveIn	0.0397	0.2428	0.203	0.4396	0.3176	0.0146	0.2677	16.35
Sample_335	PoolLib-90-TRGS	3.12667e+08	188062948	39.85	99.91	99.78	15.176	76.65	55.39	56	99.69	99.59	80	59.39	20	60-80	Female	Malignant	cancer	No:No	No	No	154	54	124/84	71	19	37	Yes	No	Yes	No	No	No	No	Normal	Ukw	Ukw	Normal	Ukw	Normal	Stomach	Stomach	Abdomen	Adenocarcinoma	IV	122274007	133565746	115642518	Strand	0.13419	120.6	22.545	195	187893692	187480326	150450359	leaveIn	0.0473	0.242	0.1946	0.4373	0.3208	0.0121	0.2307	30.15
Sample_336	PoolLib-90-TRGS	3.12667e+08	244787908	21.71	99.87	99.68	13.787	77.66	54.11	73	99.68	99.59	75	74.19	25	40-60	Female	Malignant	cancer	No:No	No	No	161	62	122/82	68	19	37	No	No	No	No	No	No	No	Normal	Ukw	Normal	Normal	Ukw	Normal	Stomach	Stomach	Lesser curvature of stomach	Primary neoplasm	IV	163892886	175770458	151939188	Strand	0.135582	26.73	8.325	193	244469684	243687382	183590931	leaveIn	0.0371	0.2459	0.2088	0.4511	0.303	0.0126	0.2383	7.03
Sample_337	PoolLib-90-TRGS	3.12667e+08	309241164	1.1	99.89	99.74	13.119	78.58	63.7	106	99.68	99.64	81	101.65	30	40-60	Male	Malignant	cancer	Yes:No	No	No	164	72	124/84	69	19	37	No	No	No	No	No	No	No	Normal	Ukw	Normal	Normal	Ukw	Normal	Stomach	Stomach	Antrum	Adenocarcinoma	IV	211122312	231136818	202082286	Strand	0.125703	891	305.55	187	308900999	308097857	250485343	leaveIn	0.0325	0.306	0.2735	0.4617	0.2323	0.0109	0.2391	222.75
Sample_338	PoolLib-90-TRGS	3.12667e+08	242986122	22.29	99.89	99.76	13.152	78.68	54.15	73	99.55	99.54	78	75.55	25	>80	Male	Malignant	cancer	Yes:No	No	No	162	58	116/78	58	19	37	No	No	No	No	No	No	No	Normal	Ukw	Normal	Normal	Ukw	Ukw	Stomach	Stomach	Gastroesophageal junction to cardia of stomach	Adenocarcinoma	IV	166037292	175992044	149783680	Strand	0.148918	94.5	23.895	188	242718838	242136313	189529176	leaveOut	0.0923	0.4524	0.36	0.3378	0.2098	0.0101	0.227	23.63
Sample_339	PoolLib-87-TRGS	3.12667e+08	213913360	31.58	99.75	99.55	13.776	78.04	51.58	57	99.7	99.63	78	68.48	20	60-80	Male	Malignant	cancer	Yes:No	No	No	165	78	125/84	67	10	37	No	No	No	No	No	No	No	Normal	Ukw	Normal	Normal	Ukw	Normal	Stomach	Stomach	Mid & distal body of stomach	Signet ring cell adenocarcinoma	II	143940609	144836562	118581488	Strand	0.181274	32.76	8.19	192	213378577	212418374	166852421	leaveIn	0.0244	0.2095	0.1851	0.4227	0.3678	0.011	0.2202	10.92
Sample_340	PoolLib-90-TRGS	3.12667e+08	230057052	26.42	99.88	99.71	12.759	78.94	56.08	73	99.63	99.54	79	74.43	23	40-60	Female	Malignant	cancer	No:No	No	No	140	53	120/80	86	22	36	Yes	No	Yes	No	No	No	No	Normal	Ukw	Normal	Normal	Ukw	Normal	Stomach	Stomach	Body of stomach	Signet ring carcinoma	IV	158435795	171435422	147199252	Strand	0.141372	22.59	9.045	193	229780984	229114620	181745072	leaveIn	0.0342	0.2395	0.2053	0.449	0.3115	0.0124	0.2359	5.65
Sample_341	PoolLib-92-TRGS	3.12667e+08	336508100	-7.63	99.91	99.77	15.084	77.34	55.16	94	99.74	99.6	78	107.35	37	60-80	Male	Malignant	cancer	No:Yes	No	Yes	163	66	130/80	96	17	36	Yes	No	No	No	No	No	No	Ukw	Ukw	Abnormal	Normal	Ukw	Ukw	Esophagus	Esophagus	Mid 3rd esophagus	Squamous cell carcinoma	II	220998445	230357310	198021654	Strand	0.140372	50.85	22.5	192	336205243	335431971	262476318	leaveIn	0.0229	0.1759	0.153	0.4397	0.3845	0.0127	0.2426	12.71
Sample_342	PoolLib-87-TRGS	3.12667e+08	265647466	15.04	99.71	99.45	13.768	77.84	55.63	72	99.62	99.59	77	82.76	26	40-60	Male	Malignant	cancer	No:No	No	No	163	62	134/89	98	21	36	No	No	No	No	No	No	No	Ukw	Ukw	Ukw	Ukw	Ukw	Ukw	Stomach	Stomach	Antrum	Adenocarcinoma	II	178310518	181836228	145439912	Strand	0.20016	27.09	8.28	192	264877089	263420266	204548549	leaveIn	0.0162	0.1775	0.1612	0.4276	0.3949	0.0123	0.2279	6.77
Sample_343	PoolLib-87-TRGS	3.12667e+08	201385896	35.59	99.75	99.55	10.48	81.33	57.97	53	99.71	99.67	74	63.62	17	20-40	Female	Malignant	cancer	No:No	No	No	164	66	138/90	92	20	36	No	No	No	No	No	No	Yes	Ukw	Ukw	Ukw	Ukw	Abnormal	Ukw	Stomach	Stomach	Antropyloric region	Signet ring carcinoma	II	146622255	142409916	114247428	Strand	0.197757	253.8	60.75	195	200882432	199978462	149025564	leaveIn	0.0173	0.1583	0.141	0.4107	0.431	0.0118	0.2259	63.45
Sample_344	PoolLib-87-TRGS	3.12667e+08	223281118	28.59	99.75	99.55	11.946	79.97	59.24	66	99.71	99.7	80	74.74	21	40-60	Male	Malignant	cancer	No:No	No	No	160	64	128/78	95	22	35	No	No	No	No	No	No	No	Ukw	Ukw	Ukw	Ukw	Ukw	Ukw	Colorectal	Colorectal	Rectum and anorectum	Adenocarcinoma	II	157227382	162490196	132282448	Strand	0.185905	243.9	51.3	200	222722916	221720663	178624895	leaveOut	0.0079	0.1216	0.1137	0.4419	0.4365	0.0124	0.2265	58.07
Sample_345	PoolLib-87-TRGS	3.12667e+08	229216400	26.69	99.69	99.45	12.222	79.05	57.48	53	99.62	99.67	68	64.48	18	60-80	Male	Malignant	cancer	Yes:No	Yes	No	170	72	128/80	94	20	36	No	No	No	No	No	No	No	Ukw	Ukw	Ukw	Ukw	Ukw	Ukw	Stomach	Stomach	SMV portal vein junction	Carcinoma	II	159049842	151526602	118665550	Strand	0.216867	72.45	9.495	197	228505830	227249048	155867152	leaveIn	0.0166	0.1501	0.1335	0.3964	0.4535	0.0125	0.2304	17.67
Sample_346	PoolLib-90-TRGS	3.12667e+08	224107422	28.32	99.89	99.74	12.88	78.62	60.16	69	99.54	99.45	81	72.83	21	40-60	Female	Malignant	cancer	No:No	No	No	167	62	132/82	94	20	36	No	No	No	No	No	No	No	Ukw	Ukw	Ukw	Ukw	Ukw	Ukw	Stomach	Stomach	Epigastric	Adenocarcinoma	IV	153499563	165263634	139992886	Strand	0.152912	796.5	168.3	193	223860904	223278866	181527012	leaveOut	0.0578	0.3549	0.2971	0.4249	0.2202	0.0121	0.2556	199.13
Sample_347	PoolLib-87-TRGS	3.12667e+08	203193942	35.01	99.71	99.47	12.977	78.8	58.44	57	99.68	99.73	79	67.83	19	60-80	Male	Malignant	cancer	Yes:No	Yes	Yes	167	65	130/88	94	20	36	No	No	No	No	No	No	No	Ukw	Ukw	Ukw	Ukw	Ukw	Ukw	Stomach	Stomach	Right hilum mass	Liposarcoma	II	139338465	141851542	113193368	Strand	0.202029	225.9	29.115	199	202604680	201530876	160523215	leaveIn	0.0101	0.108	0.0979	0.3805	0.5115	0.0131	0.2288	56.48
Sample_348	PoolLib-88-TRGS	3.12667e+08	252699282	19.18	99.89	99.75	13.061	78.39	56.29	62	99.68	99.7	70	74.1	21	60-80	Female	Malignant	cancer	No:No	No	Yes	168	65	132/82	99	20	36	No	No	No	No	No	No	No	Ukw	Ukw	Ukw	Ukw	Ukw	Ukw	Stomach	Stomach	Antrum	Cohesive carcinoma	II	172218305	170386428	143187138	Strand	0.159633	1377	541.35	190	252421313	251790260	176889498	leaveIn	0.0134	0.1439	0.1306	0.4116	0.4445	0.0121	0.2347	344.25
Sample_349	PoolLib-88-TRGS	3.12667e+08	281624464	9.93	99.88	99.74	12.546	79.42	47.48	73	99.74	99.81	74	86.62	27	60-80	Female	Malignant	cancer	No:No	No	No	162	60	135/87	96	24	35	No	No	No	No	No	No	No	Ukw	Ukw	Ukw	Ukw	Ukw	Ukw	Stomach	Stomach	Antrum	Adenocarcinoma	II	195604994	190042238	160266462	Strand	0.15668	5896	2926	178	281286515	280555171	208402104	leaveIn	0.0173	0.2769	0.2596	0.4773	0.2458	0.0102	0.2154	1371.16
Sample_350	PoolLib-91-TRGS	3.12667e+08	216315158	30.82	99.91	99.78	11.345	80.65	53.94	58	99.69	99.54	75	68.22	21	40-60	Female	Malignant	cancer	No:No	No	Yes	168	74	132/82	96	20	35	No	No	No	No	No	No	No	Ukw	Ukw	Ukw	Ukw	Ukw	Ukw	Stomach	Stomach	Abdomen	Adenocarcinoma	IV	154665894	155026900	130698590	Strand	0.15693	94.5	21.105	196	216120475	215645010	162236369	leaveIn	0.0268	0.201	0.1743	0.4047	0.3942	0.0126	0.239	23.63
Sample_351	PoolLib-91-TRGS	3.12667e+08	306288454	2.04	99.9	99.76	13.2	78.83	56.41	81	99.34	99.3	74	93.24	29	40-60	Female	Malignant	cancer	No:No	No	Yes	164	56	138/88	94	20	35	No	No	No	No	No	No	No	Ukw	Ukw	Ukw	Ukw	Ukw	Ukw	Stomach	Stomach	Stomach	Adenocarcinoma	IV	209576159	215981718	176452044	Strand	0.183023	64.8	14.04	193	305982166	305247809	226653456	leaveIn	0.0191	0.1822	0.1631	0.4158	0.4021	0.0148	0.2735	16.2
Sample_352	PoolLib-92-TRGS	3.12667e+08	245715730	21.41	99.92	99.85	14.882	77.6	54.82	67	99.61	99.67	80	78.95	26	60-80	Female	Malignant	cancer	No:No	No	No	164	50	136/88	96	22	36	No	No	No	No	No	No	No	Ukw	Ukw	Ukw	Ukw	Ukw	Ukw	Esophagus	Esophagus	Lower 1/3rd of esophagus	Squamous cell carcinoma	II	162299092	170259854	145567802	Strand	0.145026	434.7	98.1	192	245519158	245150880	196572584	leaveIn	0.073	0.4191	0.3461	0.3741	0.2068	0.0131	0.2454	108.68
Sample_353	PoolLib-91-TRGS	3.12667e+08	212579628	32.01	99.89	99.75	11.952	79.81	54.22	63	99.69	99.78	78	68.75	23	40-60	Female	Malignant	cancer	No:No	No	Yes	167	58	132/80	96	20	36	No	No	No	No	No	No	No	Ukw	Ukw	Ukw	Ukw	Ukw	Ukw	Stomach	Stomach	Gastric wall	Signet ring cell adenocarcinoma	IV	149382061	154495176	129875406	Strand	0.159356	17.37	5.985	193	212345791	211814927	165812110	leaveOut	0.0404	0.2282	0.1879	0.3945	0.3773	0.0131	0.2391	4.34
Sample_354	PoolLib-92-TRGS	3.12667e+08	266867928	14.65	99.91	99.81	17.546	75.22	57.37	73	99.22	99.38	81	90.41	28	20-40	Female	Malignant	cancer	No:No	No	No	160	55	120/80	72	20	37	No	No	No	No	No	No	No	Ukw	Ukw	Ukw	Ukw	Ukw	Ukw	Ovary	Ovary	B/L ovaries	Serous adenocarcinoma	II	165516556	172399072	140592778	Strand	0.184492	45	11.7	190	266627747	266121155	216163022	leaveOut	0.0183	0.1364	0.1181	0.3628	0.5008	0.0144	0.2499	11.25
Sample_355	PoolLib-92-TRGS	3.12667e+08	226565396	27.54	99.91	99.8	19.467	73.36	55.76	55	99.77	99.76	78	69.86	21	40-60	Male	Malignant	cancer	No:Yes	Yes	No	135	56	120/80	72	18	35.5556	No	No	No	No	No	No	No	Normal	Ukw	Normal	Normal	Ukw	Normal	Esophagus	Esophagus	Mid esophagus	Squamous cell carcinoma	II	133852590	140727486	120286622	Strand	0.145251	64.8	6.885	195	226361488	225908766	176721009	leaveIn	0.0224	0.1652	0.1427	0.4138	0.421	0.0115	0.2257	16.2
Sample_356	PoolLib-91-TRGS	3.12667e+08	201043758	35.7	99.91	99.81	14.242	77.89	54.61	59	99.73	99.84	82	66.62	23	40-60	Female	Malignant	cancer	No:No	No	Ukw	152	64	120/110	114	20	36	No	No	No	No	No	No	No	Ukw	Ukw	Ukw	Ukw	Ukw	Ukw	Stomach	Stomach	Cardia, fundus and proximal to mid body of stomach	Adenocarcinoma	IV	134291010	143165016	121013656	Strand	0.154726	20.97	5.715	191	200862819	200481180	164855882	leaveIn	0.0435	0.2299	0.1864	0.4053	0.3648	0.0119	0.2264	6.55
Sample_357	PoolLib-92-TRGS	3.12667e+08	227896424	27.11	99.9	99.78	20.776	72.07	54.63	53	99.76	99.65	77	68.31	22	40-60	Female	Malignant	cancer	No:No	No	No	160	40	110/70	82	17	37	No	No	No	No	No	No	No	Normal	Ukw	Normal	Normal	Normal	Normal	Esophagus	Esophagus	Ca. Middle & & lower thoracic esophagus	Squamous cell carcinoma	II	130121421	135936964	115397508	Strand	0.151095	29.34	2.592	195	227668528	227167658	175480247	leaveIn	0.0367	0.192	0.1552	0.3564	0.4517	0.0116	0.2244	7.34
Sample_358	PoolLib-88-TRGS	3.12667e+08	198756036	36.43	99.87	99.74	14.045	77.99	56.91	54	99.74	99.74	78	64.15	19	60-80	Male	Malignant	cancer	No:Yes	Yes	No	162	59	118/90	72	18	37	No	No	No	No	No	No	No	Normal	Ukw	Normal	Ukw	Ukw	Ukw	Stomach	Stomach	Antrum	Adenocarcinoma	II	133238701	134798404	112757168	Strand	0.163513	55.8	16.38	185	198497654	197981561	155029709	leaveOut	0.0331	0.2501	0.217	0.378	0.3719	0.0114	0.2211	14.68
Sample_359	PoolLib-88-TRGS	3.12667e+08	191726444	38.68	99.9	99.79	14.637	77.85	55.09	50	99.76	99.7	79	63.05	18	20-40	Female	Malignant	cancer	No:No	No	No	146	54	110/70	84	22	36	No	No	No	No	No	No	No	Abnormal	Ukw	Normal	Normal	Ukw	Ukw	Stomach	Stomach	The lesser curvature and proximal body of the stomach	Adenocarcinoma	IV	127411991	128893576	109744914	Strand	0.148562	107.1	35.82	189	191534718	191132496	151463891	leaveIn	0.0204	0.2021	0.1817	0.43	0.3679	0.0109	0.2221	26.78
Sample_360	PoolLib-88-TRGS	3.12667e+08	259599988	16.97	99.87	99.73	13.622	78.24	54.79	70	99.71	99.75	73	78.69	24	40-60	Male	Malignant	cancer	No:No	No	No	145	37	110/70	82	21	36	No	No	No	No	No	No	No	Abnormal	Ukw	Normal	Normal	Ukw	Normal	Stomach	Stomach	Antrum pylorus	Adenocarcinoma	II	175443246	177643868	148903656	Strand	0.161786	23.58	9.495	187	259262509	258562501	189507992	leaveIn	0.0179	0.1782	0.1604	0.4141	0.4077	0.0123	0.2318	5.75
Sample_361	PoolLib-92-TRGS	3.12667e+08	193030188	38.26	99.89	99.74	25.84	67.31	55.68	44	99.72	99.81	80	54.99	18	20-40	Female	Malignant	cancer	No:No	No	Yes	141	52	110/70	86	-1000	37	No	No	No	No	No	No	No	Normal	Ukw	Normal	Abnormal	Ukw	Normal	Stomach	Stomach	Esophagogastric junction, cardia, distal esophagus	Squamous cell carcinoma	II	96355064	107662576	91080826	Strand	0.154016	123.3	13.815	193	192817855	192316529	154424151	leaveOut	0.0177	0.1699	0.1522	0.4389	0.3912	0.0119	0.2323	30.83
Sample_362	PoolLib-88-TRGS	3.12667e+08	218279890	30.19	99.89	99.79	11.783	80.26	52	58	99.73	99.77	75	68.18	19	40-60	Male	Malignant	cancer	No:No	Yes	No	156	64	120/80	86	14	37	No	No	No	No	No	No	No	Normal	Ukw	Normal	Normal	Ukw	Normal	Stomach	Stomach	Antro pyloric region	Adenocarcinoma	IV	154548632	150930848	127825294	Strand	0.153087	231.3	66.6	191	218039783	217581900	163709918	leaveIn	0.0621	0.3467	0.2846	0.3791	0.2742	0.0107	0.2181	55.07
Sample_363	PoolLib-88-TRGS	3.12667e+08	279322984	10.66	99.86	99.68	14.489	77.19	53.53	80	99.63	99.63	73	82.38	29	60-80	Male	Malignant	cancer	No:No	No	No	162	47	130/70	81	18	37	No	No	No	No	No	No	No	Normal	Ukw	Ukw	Abnormal	Ukw	Normal	Stomach	Stomach	Antropyloric region	Signet ring carcinoma	II	184369763	192426916	161613786	Strand	0.160129	13.77	7.425	189	278931932	278039350	203905779	leaveOut	0.0215	0.2062	0.1847	0.4495	0.3443	0.013	0.2481	3.62
Sample_364	PoolLib-92-TRGS	3.12667e+08	224841910	28.09	99.91	99.81	15.076	77.48	54.85	63	99.72	99.64	82	76.79	23	40-60	Male	Malignant	cancer	Yes:No	Yes	No	165	50	130/80	75	16	36	No	No	No	No	No	No	No	Normal	Normal	Normal	Normal	Normal	Normal	Esophagus	Esophagus	GE Junction Lower 1/3	Squamous cell carcinoma	II	147943987	153991968	131880766	Strand	0.143587	17.91	10.845	183	224639553	224212738	184370367	leaveOut	0.0391	0.2485	0.2094	0.3814	0.3701	0.0119	0.2243	4.48
Sample_365	PoolLib-92-TRGS	3.12667e+08	267337058	14.5	99.92	99.81	16.212	76.35	57.24	75	99.66	99.55	81	87.5	29	60-80	Female	Malignant	cancer	No:No	No	No	160	59	110/70	80	18	36	No	No	No	No	No	No	No	Normal	Ukw	Normal	Normal	Ukw	Normal	Esophagus	Esophagus	Cervical esophagus	Squamous cell carcinoma	II	171021231	181557188	154500778	Strand	0.149024	54.9	20.475	191	267123189	266615655	216543017	leaveIn	0.0252	0.2078	0.1826	0.4575	0.3347	0.0124	0.2462	13.73
Sample_366	PoolLib-88-TRGS	3.12667e+08	217760502	30.35	99.87	99.72	14.078	77.95	55.78	60	99.74	99.74	77	69.71	22	40-60	Male	Malignant	cancer	No:No	No	No	156	79	120/80	95	24	36	No	No	No	No	No	No	No	Abnormal	Ukw	Normal	Abnormal	Ukw	Normal	Stomach	Stomach	Pylorus of stomach	Adenocarcinoma	II	145847707	148275692	123985802	Strand	0.163816	42.48	10.485	193	217477414	216868478	167675587	leaveOut	0.0146	0.1697	0.1551	0.4331	0.3972	0.0119	0.2288	10.62
Sample_367	PoolLib-86-TRGS	300000000	232123016	22.63	99.82	99.64	14.569	77.28	59.99	55	99.7	99.81	73	68.73	17	40-60	Female	Malignant	cancer	No:No	No	Yes	168	65	134/86	94	22	36	No	No	No	No	No	No	No	Ukw	Ukw	Ukw	Ukw	Ukw	Ukw	Stomach	Stomach	Gastric growth	singlet ring cell	III	153250114	153321036	127712270	Strand	0.167027	2475	625.5	192	231705195	230871057	169449802	leaveIn	0.0055	0.1041	0.0986	0.4376	0.4583	0.0123	0.2275	618.75
Sample_368	PoolLib-89-TRGS	3.12667e+08	264762252	15.32	99.9	99.79	12.268	79.4	55.93	82	99.66	99.64	79	86	26	60-80	Male	Malignant	cancer	Yes:No	Yes	Yes	172	76	138/86	96	22	36	No	No	No	No	No	No	No	Ukw	Ukw	Ukw	Ukw	Ukw	Ukw	Stomach	Stomach	Gastro intestinal stromal	GIST	II	184431287	195226978	164382198	Strand	0.157994	375.3	163.35	194	264497490	263942046	209162180	leaveIn	0.0452	0.2851	0.2399	0.4361	0.2788	0.0133	0.25	107.23
Sample_369	PoolLib-86-TRGS	300000000	244614272	18.46	99.79	99.55	15.466	76.21	56.96	64	99.56	99.47	77	76.39	22	40-60	Male	Malignant	cancer	No:No	No	Yes	172	76	136/86	94	20	36	No	No	No	No	No	No	No	Ukw	Ukw	Ukw	Ukw	Ukw	Ukw	Stomach	Stomach	Pylorus	Signet ring cell adenocarcinoma	III	157588736	162670896	133836490	Strand	0.177256	121.5	34.515	194	244100583	243002131	188352990	leaveIn	0.0122	0.1548	0.1426	0.4151	0.4301	0.0123	0.2271	31.97
Sample_370	PoolLib-86-TRGS	300000000	213653162	28.78	99.81	99.65	15.461	76.12	56.61	51	99.73	99.7	73	63.02	18	40-60	Male	Malignant	cancer	Yes:Yes	Yes	Yes	137	56	120/110	81	23	36	No	No	No	No	No	No	No	Normal	Normal	Abnormal	Abnormal	Normal	Normal	Stomach	Stomach	Ukw	Adenocarcinoma	I	137488131	135142254	111805438	Strand	0.172683	54.45	9	197	213247221	212500856	155966809	leaveIn	0.0272	0.2039	0.1766	0.4005	0.3956	0.0113	0.2234	18.15
Sample_371	PoolLib-89-TRGS	3.12667e+08	157716626	49.56	99.91	99.79	16.766	75.22	54.65	42	99.33	99.21	76	46.43	16	40-60	Female	Malignant	cancer	No:No	No	No	150	45	110/90	65	22	36	No	No	No	No	No	No	No	Normal	Normal	Abnormal	Normal	Normal	Normal	Ovary	Ovary	Ukw	Ovarian neoplasm	II	98744194	105675234	86415246	Strand	0.182256	41.6	9.84	191	157574682	157243776	119864636	leaveIn	0.0473	0.2559	0.2086	0.4236	0.3205	0.0121	0.2319	13.87
Sample_372	PoolLib-89-TRGS	3.12667e+08	235876572	24.56	99.9	99.77	12.184	79.51	55.82	70	99.62	99.66	78	76.84	23	20-40	Male	Malignant	cancer	No:No	Yes	Yes	165	54	120/80	80	17	37	No	No	No	No	No	No	No	Normal	Normal	Normal	Normal	Normal	Normal	Stomach	Stomach	Ukw	Biopsy/histopath not available	II	164694923	171580618	144181100	Strand	0.159689	38.25	9.765	193	235640696	235098723	183983727	leaveIn	0.0386	0.243	0.2044	0.4318	0.3252	0.0127	0.2401	9.56
Sample_373	PoolLib-86-TRGS	300000000	202691388	32.44	99.81	99.64	19.506	72.73	54.62	44	99.62	99.4	72	56.42	18	60-80	Female	Malignant	cancer	Yes	No	No	153	55	120/75	93	17	36	No	No	Yes	No	No	No	No	Normal	Normal	Normal	Normal	Normal	Normal	Ovary	Ovary	Ukw	Adenocarcinoma	II	118662199	117674536	97947918	Strand	0.167637	107.16	50.54	176	202306275	201577973	145937800	leaveIn	0.0192	0.1734	0.1541	0.4173	0.4094	0.011	0.2168	42.86
Sample_374	PoolLib-89-TRGS	3.12667e+08	181950598	41.81	99.89	99.71	18.088	74	52.46	47	99.4	99.48	75	52.54	19	60-80	Female	Malignant	cancer	No:No	No	No	153	49	130/80	72	17	36.6667	No	No	No	No	No	No	No	Ukw	Ukw	Ukw	Ukw	Ukw	Ukw	Ovary	Ovary	Ukw	Serous Carcinoma	II	110289136	117267310	96551688	Strand	0.176653	133.6	62.8	197	181750453	181223377	136462949	leaveIn	0.0127	0.1319	0.1193	0.4732	0.3948	0.0123	0.2335	44.53
Sample_375	PoolLib-87-TRGS	3.12667e+08	178477862	42.92	99.78	99.63	12.105	79.97	53.46	48	99.7	99.7	80	59.67	17	40-60	Male	Malignant	cancer	No:No	No	No	175	54	130/80	88	18	37	No	No	No	No	No	No	No	Normal	Normal	Normal	Normal	Normal	Normal	Stomach	Stomach	Ukw	Adenocarcinoma	III	125451431	124527750	101876008	Strand	0.181901	63	14.22	174	178085211	177426296	142782290	leaveIn	0.0394	0.2668	0.2274	0.3728	0.3604	0.0102	0.2145	18
Sample_376	PoolLib-90-TRGS	3.12667e+08	211505458	32.35	99.9	99.78	12.261	79.14	55.76	61	99.63	99.45	73	62.96	21	60-80	Female	Malignant	cancer	No:No	No	No	166	53	130/80	88	18	37	No	No	No	No	No	No	No	Normal	Normal	Normal	Normal	Normal	Normal	Stomach	Stomach	Ukw	Signet ring cell adenocarcinoma	IV	146862293	152027618	129921148	Strand	0.145411	137.6	26.76	195	211293953	210829107	154398985	leaveIn	0.0469	0.2567	0.2098	0.4426	0.3008	0.0122	0.238	43
Sample_377	PoolLib-87-TRGS	3.12667e+08	239844968	23.29	99.74	99.53	14.498	77.24	55.69	63	99.68	99.76	76	73.59	22	40-60	Male	Malignant	cancer	No:Yes	Yes	No	156	57	130/60	78	-1000	36.6667	No	No	No	No	No	No	No	Normal	Normal	Normal	Normal	Normal	Normal	Stomach	Stomach	Ukw	Adenocarcinoma	III	158397801	160915182	130144806	Strand	0.191221	47.7	21.555	182	239221372	238097032	182282176	leaveIn	0.0204	0.1947	0.1743	0.4468	0.3585	0.0113	0.2257	11.93
Sample_378	PoolLib-89-TRGS	3.12667e+08	263933200	15.59	99.9	99.78	11.993	79.52	52.85	78	99.68	99.69	78	83.16	27	20-40	Male	Malignant	cancer	No:No	No	No	150	56	128/76	76	18	36.1111	No	No	No	No	No	No	No	Normal	Normal	Normal	Normal	Normal	Normal	Stomach	Stomach	Ukw	Gastro Intestinal Stromal Tumor	II	184708810	192651824	163341430	Strand	0.152142	364.5	314.55	175	263669267	263089195	205867896	leaveIn	0.0929	0.4186	0.3256	0.3756	0.2058	0.0122	0.235	91.13
Sample_379	PoolLib-90-TRGS	3.12667e+08	244625416	21.76	99.9	99.75	14.372	77.28	54.87	77	99.64	99.58	79	77.44	24	40-60	Female	Malignant	cancer	Yes:No	No	No	153	48	119/83	82	18	36	No	Yes	No	No	No	No	No	Abnormal	Ukw	Normal	Normal	Ukw	Normal	Stomach	Stomach	Ukw	Adenocarcinoma	II	161876755	176828514	153040958	Strand	0.134523	34.2	10.08	191	244380791	243769840	193254079	leaveIn	0.0522	0.2508	0.1986	0.4314	0.3178	0.0121	0.2408	8.55
Sample_380	PoolLib-89-TRGS	3.12667e+08	348225544	-11.37	99.89	99.75	14.124	77.44	51.55	107	99.62	99.65	79	107.85	36	60-80	Male	Malignant	cancer	No:No	No	No	170	68	117/72	80	21	36	Yes	No	No	No	No	No	No	Abnormal	Ukw	Ukw	Abnormal	Ukw	Normal	Stomach	Stomach	Ukw	Signet ring cell adenocarcinoma	II	231578255	250535782	208862112	Strand	0.166338	124.2	76.95	184	347842496	346972890	275098180	leaveIn	0.0629	0.3651	0.3021	0.4731	0.1619	0.0113	0.2453	37.64
Sample_381	PoolLib-86-TRGS	300000000	267233148	10.92	99.81	99.6	12.373	78.67	56.91	69	99.72	99.67	73	78.23	25	60-80	Male	Malignant	cancer	No:No	Yes	No	167	48	118/75	108	20	36	No	No	No	No	No	No	No	Ukw	Ukw	Ukw	Ukw	Ukw	Ukw	Stomach	Stomach	Ukw	Adenocarcinoma	I	184220272	185705862	155922068	Strand	0.160382	255	75.6	196	266725406	265658505	195080199	leaveOut	0.0135	0.2135	0.2	0.5466	0.24	0.0112	0.2338	127.5
Sample_382	PoolLib-91-TRGS	3.12667e+08	221564388	29.14	99.9	99.78	12.921	78.98	52.62	65	99.66	99.67	77	70.69	27	40-60	Male	Malignant	cancer	No:No	No	No	168	65	121/78	80	19	35	No	No	No	No	No	No	No	Ukw	Ukw	Ukw	Ukw	Ukw	Ukw	Esophagus	Esophagus	Ukw	Invasive Squamous Cell Carcinoma	I	152380894	158148880	134041120	Strand	0.152437	15.4	5.632	192	221342824	220855870	170604579	leaveIn	0.0439	0.2129	0.169	0.393	0.3941	0.0132	0.2387	3.85
Sample_383	PoolLib-91-TRGS	3.12667e+08	180879068	42.15	99.91	99.79	12.449	79.88	56.87	49	99.63	99.58	77	57.69	16	40-60	Female	Malignant	cancer	No:No	No	No	155	56	130/80	86	20	36	No	No	No	No	No	No	No	Ukw	Ukw	Ukw	Ukw	Ukw	Ukw	Esophagus	Esophagus	Ukw	Squamous cell carcinoma	I	126499112	130165782	108915690	Strand	0.163254	183.6	47.7	194	180716277	180336773	139276883	leaveIn	0.0245	0.2067	0.1822	0.4466	0.3468	0.0124	0.2416	45.9
Sample_384	PoolLib-89-TRGS	3.12667e+08	129988800	58.43	99.89	99.74	17.236	74.98	55.86	33	99.45	99.27	77	40.16	11	20-40	Female	Malignant	cancer	No:No	No	No	160	60	130/60	86	21	36	No	No	No	No	No	No	No	Ukw	Ukw	Ukw	Ukw	Ukw	Ukw	Ovary	Ovary	Ukw	Adenocarcinoma	II	80666431	84757698	68674448	Strand	0.189756	45.45	17.865	196	129845813	129508214	100091376	leaveOut	0.0209	0.1531	0.1322	0.3807	0.4662	0.0124	0.2349	15.15
Sample_385	PoolLib-91-TRGS	3.12667e+08	236032566	24.51	99.89	99.75	10.965	80.83	56.3	72	99.72	99.7	80	78.58	25	40-60	Female	Malignant	cancer	No:No	No	No	145	50	128/86	80	19	36	No	No	No	No	No	No	No	Ukw	Ukw	Ukw	Ukw	Ukw	Ukw	Esophagus	Esophagus	Ukw	Squamous cell carcinoma	I	169865534	175776272	147551158	Strand	0.160574	39.24	19.935	189	235772931	235183499	188826053	leaveIn	0.0384	0.259	0.2206	0.4596	0.2815	0.0121	0.2393	13.08
Sample_386	PoolLib-91-TRGS	3.12667e+08	262702158	15.98	99.89	99.74	10.665	81.06	55.53	74	99.71	99.62	76	83.77	27	60-80	Male	Malignant	cancer	No:Yes	No	No	148	39	118/72	82	17	36.1111	No	No	No	No	No	No	No	Ukw	Ukw	Ukw	Ukw	Ukw	Ukw	Esophagus	Esophagus	Ukw	Squamous cell carcinoma	I	190235638	192512460	162525096	Strand	0.155768	34.83	18.72	191	262413186	261730912	199653641	leaveIn	0.026	0.1898	0.1638	0.4413	0.369	0.0127	0.2398	10.88
Sample_387	PoolLib-86-TRGS	300000000	217942168	27.35	99.83	99.67	12.141	79.55	54.05	57	99.72	99.75	75	66.87	22	40-60	Female	Malignant	cancer	No:No	No	No	160	50	120/65	75	-1000		No	No	No	No	No	No	No	Normal	Normal	Normal	Normal	Normal	Normal	Ovary	Ovary	Ukw	Neoplastic etiology	II	152323779	151359338	127452352	Strand	0.157949	36.09	22.86	183	217571667	216853681	163456626	leaveIn	0.0682	0.3258	0.2577	0.3984	0.2758	0.0098	0.2156	10.03
Sample_388	PoolLib-86-TRGS	300000000	186600946	37.8	99.81	99.67	26.464	66.39	53.12	36	99.73	99.7	72	45.48	15	60-80	Female	Malignant	cancer	No:No	No	No	145	50	120/90	85	18		Ukw	No	Ukw	Ukw	Ukw	Ukw	Ukw	Normal	Normal	Normal	Normal	Normal	Normal	Ovary	Ovary	Ukw	Serous Cystadenocarcinoma	II	91099608	101059722	83087336	Strand	0.177839	47.7	2.538	194	186246405	185631792	134352682	leaveIn	0.0585	0.2209	0.1624	0.3288	0.4503	0.0101	0.2182	13.63
Sample_389	PoolLib-89-TRGS	3.12667e+08	221652558	29.11	99.86	99.67	22.29	69.65	47.6	58	99.43	99.36	75	59.46	24	60-80	Female	Malignant	cancer	No:No	No	Yes	154	64	142/81	82	19	36	No	No	No	No	No	No	No	Ukw	Ukw	Ukw	Ukw	Ukw	Ukw	Ovary	Ovary	Ukw	Serous carcinoma	II	119969480	135424576	111080864	Strand	0.179758	212.4	55.8	198	221342245	220611816	166239419	leaveIn	0.0455	0.2698	0.2243	0.444	0.2862	0.0121	0.234	53.1
Sample_390	PoolLib-17	240000000	319027758	-32.93	99.76	99.71	35.345	58.83	48.34	20	99.87	99.89	59	77.59	28	60-80	Female	Ukw	control	No:No	No	No	162.7	61	134/72	78	20	37.1	No	No	No	No	No	No	No	Ukw	Ukw	Ukw	Ukw	Ukw	Ukw	control	control	control	control	control	121347109	180080342	139674722	CCAMP	0.224376	9.15	0.3105	191	318262092	317339132	188226378	leaveIn	0.0024	0.0222	0.0199	0.0885	0.8893	0.0202	0.303	2.29
Sample_391	PoolLib-17	240000000	258042042	-7.52	99.85	99.81	22.458	70.61	46.78	22	99.86	99.86	76	82.73	36	60-80	Male	Ukw	control	No:Yes	Yes	Yes	173.9	63	140/77	79	20	37.1	No	No	No	No	No	No	No	Normal	Normal	Normal	Normal	Normal	Normal	control	control	control	control	control	141284227	165666542	139332984	CCAMP	0.158955	20.1	10.125	188	257654979	257165435	196111952	leaveIn	0.0134	0.1269	0.1134	0.3702	0.5029	0.0135	0.2475	5.03
Sample_392	PoolLib-17	240000000	233434116	2.74	99.89	99.83	21.567	71.79	46.99	17	99.9	99.93	79	76.52	26	60-80	Male	Ukw	control	No:No	No	No	165.2	69	136/76	84	20	37.2	No	No	No	No	No	Yes	No	Normal	Normal	Normal	Normal	Normal	Normal	control	control	control	control	control	131439866	138659668	117068976	CCAMP	0.15571	12.3	7.875	189	233177339	232780938	184412952	leaveIn	0.0081	0.1123	0.1042	0.3944	0.4933	0.0174	0.295	3.08
Sample_393	PoolLib-17	240000000	228501530	4.79	99.78	99.74	25.169	67.52	44.01	22	99.75	99.69	73	70.89	30	60-80	Male	Ukw	control	Yes:No	Yes	No	157	56	131/70	83	21	37	No	No	No	No	No	No	No	Normal	Normal	Normal	Normal	Normal	Normal	control	control	control	control	control	115452434	149230208	123078094	CCAMP	0.175247	29.4	10.05	190	227998827	227406031	166806117	leaveIn	0.0073	0.0901	0.0828	0.3204	0.5895	0.0112	0.2082	7.35
Sample_394	PoolLib-17	240000000	295043040	-22.93	99.85	99.8	23.222	69.65	46.55	24	99.85	99.86	76	92.94	36	60-80	Male	Ukw	control	No:No	No	Yes	171.2	75	139/77	81	21	36.9	No	No	No	No	No	No	No	Ukw	Ukw	Ukw	Ukw	Ukw	Ukw	control	control	control	control	control	157776853	177031194	149467404	CCAMP	0.1557	16.8	12.3	188	294600476	294011276	224232711	leaveIn	0.0103	0.1187	0.1084	0.38	0.5013	0.0129	0.244	4.2
Sample_395	PoolLib-17	240000000	266387234	-10.99	99.89	99.84	20.007	73.19	48.12	21	99.9	99.91	81	90.07	35	60-80	Female	Ukw	control	No:No	No	No	176	81	139/79	77	20	37.1	No	No	No	No	No	No	No	Ukw	Ukw	Ukw	Ukw	Ukw	Ukw	control	control	control	control	control	155961405	161502196	137760802	CCAMP	0.147004	0	8.415	192	266094209	265668459	215773660	leaveIn	0.0161	0.1568	0.1407	0.4083	0.4349	0.0168	0.2896
Sample_396	PoolLib-17	240000000	176861556	26.31	99.87	99.84	22.005	70.94	51.54	18	99.82	99.8	77	60.5	17	>80	Male	Ukw	control	No:No	No	No	161.9	60.7	134/68	83	21	36.8	No	No	No	No	No	No	No	Ukw	Ukw	Ukw	Ukw	Ukw	Ukw	control	control	control	control	control	97856885	123133178	103812956	CCAMP	0.156905	46.35	17.82	182	176631636	176349026	136183399	leaveOut	0.0055	0.0801	0.0746	0.3025	0.6174	0.0159	0.2547	11.59
Sample_397	PoolLib-17	240000000	226100974	5.79	99.89	99.86	20.436	72.29	46.75	20	99.89	99.9	76	76.23	30	60-80	Female	Ukw	control	No:No	No	No	161.3	67.8	133/67	78	18	36.8	No	No	No	No	No	No	No	Ukw	Ukw	Ukw	Ukw	Ukw	Ukw	control	control	control	control	control	130046080	154564660	132549454	CCAMP	0.142434	8.82	11.16	193	225852263	225536070	171836741	leaveIn	0.0091	0.0942	0.0851	0.3316	0.5741	0.0174	0.2984	2.21
Sample_398	PoolLib-17	240000000	242399064	-1	99.84	99.8	27.809	63.69	44.63	24	99.9	99.92	78	74.22	34	60-80	Male	Ukw	control	No:No	No	No	170.7	81.1	138/78	83	21	37.1	No	No	No	No	No	No	No	Ukw	Ukw	Ukw	Ukw	Ukw	Ukw	control	control	control	control	control	111451327	148625170	125110310	CCAMP	0.158216	14.85	1.728	190	242011226	241527204	189071270	leaveIn	0.0143	0.1287	0.1144	0.3237	0.5476	0.0141	0.2521	5.94
Sample_399	PoolLib-17	240000000	220113006	8.29	99.89	99.85	20.785	72.08	48.63	20	99.89	100	79	75.62	24	60-80	Male	Ukw	control	No:No	No	No	171.7	77.4	135/74	78	18	36.76	No	No	No	No	No	No	No	Ukw	Ukw	Ukw	Ukw	Ukw	Ukw	control	control	control	control	control	125680502	138283758	120087084	CCAMP	0.131589	24.48	15.75	190	219870882	219541076	173889275	leaveIn	0.0096	0.1231	0.1134	0.4056	0.4713	0.0145	0.2542	6.12
Sample_400	PoolLib-17	240000000	249877438	-4.12	99.86	99.82	26.808	67.09	44.61	24	99.9	99.91	79	80.08	35	60-80	Male	Ukw	control	No:No	No	No	164.9	74.6	133/70	82	20	37.03	No	No	No	No	No	No	No	Ukw	Ukw	Ukw	Ukw	Ukw	Ukw	control	control	control	control	control	122701098	161370366	135309962	CCAMP	0.161494	0	6.57	193	249527610	249078461	197403177	leaveIn	0.0076	0.0908	0.0832	0.3283	0.5809	0.0155	0.2675
Sample_401	PoolLib-17	240000000	261242224	-8.85	99.9	99.82	17.164	75.92	45.95	20	99.89	99.92	78	89.34	33	60-80	Male	Ukw	control	No:No	No	No	151.9	62.2	131/68	75	17	36.87	No	No	No	No	No	No	No	Ukw	Ukw	Ukw	Ukw	Ukw	Ukw	control	control	control	control	control	164292860	163414210	139523292	CCAMP	0.146199	12.15	14.175	188	260980982	260511217	203768935	leaveIn	0.0126	0.1589	0.1464	0.4374	0.4037	0.0162	0.2916	3.04
Sample_402	PoolLib-17	240000000	254053758	-5.86	99.9	99.84	20.919	72.62	47.06	22	99.89	99.92	81	87.53	35	60-80	Male	Ukw	control	No:No	No	No	173.7	80.7	136/78	84	18	36.97	No	No	No	No	No	Yes	No	Ukw	Ukw	Ukw	Ukw	Ukw	Ukw	control	control	control	control	control	145899572	154273598	131560240	CCAMP	0.147228	8.46	7.515	188	253799705	253393626	205783544	leaveIn	0.0101	0.126	0.1159	0.3927	0.4812	0.0167	0.3018	2.12
Sample_403	PoolLib-17	240000000	225665012	5.97	99.82	99.76	26.615	66.02	45.61	21	99.9	99.91	76	69.41	34	60-80	Female	Ukw	control	No:No	No	No	168	70	120/78	80	18	37.2	No	No	No	No	No	No	No	Ukw	Ukw	Ukw	Ukw	Ukw	Ukw	control	control	control	control	control	109331938	144137538	118669842	CCAMP	0.17669	54.45	6.165	194	225258815	224718194	171505410	leaveIn	0.0126	0.1116	0.0989	0.2966	0.5918	0.0141	0.2478	13.61
Sample_404	PoolLib-17	240000000	204237474	14.9	99.91	99.84	19.824	73.61	51.2	16	99.91	99.93	80	69.39	15	60-80	Male	Ukw	control	No:No	No	No	178	63	130/84	86	19	37.1	Yes	No	No	No	No	No	No	Ukw	Ukw	Ukw	Ukw	Ukw	Ukw	control	control	control	control	control	120535960	125678380	106660132	CCAMP	0.151325	108.9	0	0	204053661	203727176	163389980	leaveIn	0.011	0.1455	0.1345	0.3823	0.4721	0.015	0.2546
Sample_405	PoolLib-17	240000000	180355520	24.85	99.78	99.71	45.397	49.65	45.17	12	99.8	99.79	73	38.78	15	60-80	Male	Ukw	control	No:No	No	No	179	80	140/90	89	20	37.3	Yes	No	No	No	No	No	No	Ukw	Ukw	Ukw	Ukw	Ukw	Ukw	control	control	control	control	control	48895083	84407246	67104872	CCAMP	0.204987	19.62	3.5415	196	179958738	179436858	131659530	leaveIn	0.007	0.0878	0.0808	0.2631	0.649	0.0153	0.243	4.91
Sample_406	PoolLib-17	240000000	171960504	28.35	99.82	99.78	40.223	54.36	43.53	14	99.88	99.91	74	42.38	19	60-80	Male	Ukw	control	No:No	No	No	188	73	124/78	72	20	36.2	No	No	No	No	No	No	No	Ukw	Ukw	Ukw	Ukw	Ukw	Ukw	control	control	control	control	control	55878182	89261730	72109234	CCAMP	0.19216	10.08	1.9395	198	171650976	171273344	127250773	leaveIn	0.0073	0.0774	0.0701	0.257	0.6656	0.0165	0.2725	2.88
Sample_407	PoolLib-17	240000000	322351480	-34.31	99.81	99.77	50.08	45.2	46.09	19	99.77	99.75	75	63.22	28	60-80	Male	Ukw	control	No:No	No	No	190	93	130/80	87	20	37.5	No	No	No	No	No	No	No	Ukw	Ukw	Ukw	Ukw	Ukw	Ukw	control	control	control	control	control	72734872	138916888	111196598	CCAMP	0.199546	29.7	8.73	191	321739013	320999014	241763610	leaveOut	0.0049	0.0847	0.0798	0.3083	0.6069	0.0149	0.2532	7.43
Sample_408	PoolLib-17	240000000	250299400	-4.29	99.81	99.77	31.49	62.48	44.45	20	99.88	99.9	71	70.77	34	60-80	Male	Ukw	control	No:No	No	No	177	53	120/70	78	18	37.2	No	No	No	No	No	No	No	Ukw	Ukw	Ukw	Ukw	Ukw	Ukw	control	control	control	control	control	107140778	149877184	120202354	CCAMP	0.197994	28.44	0	0	249823832	249249238	177712574	leaveOut	0.0036	0.0603	0.0567	0.2559	0.6838	0.0157	0.2577
Sample_409	PoolLib-17	240000000	291238964	-21.35	99.78	99.73	51.653	43.66	45.97	14	99.86	99.89	71	49.34	23	60-80	Male	Ukw	control	No:No	No	No	172	54	118/80	78	20	36.1	No	No	No	No	No	No	No	Ukw	Ukw	Ukw	Ukw	Ukw	Ukw	control	control	control	control	control	61475594	118642238	94810310	CCAMP	0.200872	53.55	53.1	185	290598239	289813624	206779665	leaveIn	0.0065	0.0835	0.077	0.2895	0.627	0.0156	0.263	14.88
Sample_410	PoolLib-17	240000000	244744536	-1.98	99.8	99.76	52.664	42.65	48.01	14	99.88	99.92	72	43.43	18	60-80	Female	Ukw	control	No:No	No	No	158	43	126/80	70	18	36.2	Yes	No	No	No	No	No	No	Ukw	Ukw	Ukw	Ukw	Ukw	Ukw	control	control	control	control	control	49410994	99098722	81474540	CCAMP	0.177845	47.25	10.08	196	244255047	243668835	176216066	leaveIn	0.0059	0.0846	0.0787	0.2802	0.6352	0.0161	0.2611	11.81
Sample_411	PoolLib-17	240000000	212957014	11.27	99.82	99.74	25.964	67.22	45.62	20	99.83	99.82	77	66.18	31	60-80	Female	Ukw	control	No:No	No	No	168	56	120/83	78	20	37.1	No	No	No	No	No	No	No	Ukw	Ukw	Ukw	Ukw	Ukw	Ukw	control	control	control	control	control	105982315	137600058	110839784	CCAMP	0.194479	15.39	5.67	195	212573692	212021001	163976901	leaveIn	0.0079	0.0867	0.0787	0.3013	0.612	0.0162	0.2782	3.85
Sample_412	PoolLib-17	240000000	184373254	23.18	99.84	99.82	28.092	65.53	44.1	20	99.85	99.86	77	57.46	29	60-80	Female	Ukw	control	No:No	No	No	152	40	124/70	88	19	36.2	No	No	No	No	No	No	No	Ukw	Ukw	Ukw	Ukw	Ukw	Ukw	control	control	control	control	control	86879096	117330298	96665216	CCAMP	0.176127	14.4	4.68	193	184078257	183746917	141967406	leaveOut	0.0107	0.1058	0.095	0.3182	0.5761	0.016	0.282	3.6
Sample_413	PoolLib-93-TRGS	300000000	193818982	35.39	99.94	99.81	11.2	80.89	60.53	59	98.8	99	79	65.62	20	60-80	Male	Malignant	cancer	No:No	No	No	162	61	118/78	65	20	37	No	No	No	No	No	No	No	Normal	Ukw	Normal	Normal	Ukw	Normal	Stomach	Stomach	GE Junction and Cardia of stomac	Adenocarcinoma	III	139220794	144137932	118946494	Strand	0.174773	25.38	20.475	175	193702691	193334656	153116996	leaveOut	0.0287	0.2495	0.2208	0.4815	0.269	0.0131	0.2692	6.19
Sample_414	PoolLib-93-TRGS	300000000	194011208	35.33	99.89	99.68	15.787	76.47	58.16	59	98.91	99.27	82	64.85	21	>80	Male	Malignant	cancer	Yes:No	No	No	162	66	125/78	64	21	37	Yes	No	No	No	No	No	No	Ukw	Ukw	Normal	Ukw	Ukw	Normal	Esophagus	Esophagus	Lower thoracic esophagus	Adenocarcinoma	III	124938719	135787632	111224598	Strand	0.180893	17.91	10.755	180	193797796	193177644	159089191	leaveIn	0.0321	0.2154	0.1833	0.4276	0.357	0.0135	0.2563	4.71
Sample_415	PoolLib-93-TRGS	300000000	264954350	11.68	99.89	99.68	18.087	74.12	55.83	62	99.66	99.62	70	74.66	26	40-60	Male	Malignant	cancer	No:Yes	No	No	161	57	126/84	65	19	37	Yes	No	No	No	No	No	No	Normal	Ukw	Normal	Normal	Normal	Normal	Stomach	Stomach	GE junction	Adenocarcinoma	III	160864160	163218406	143269044	Strand	0.122225	16.38	2.997	187	264662901	263815980	185468045	leaveIn	0.0179	0.1738	0.1559	0.42	0.4062	0.0125	0.2333	4.1
Sample_416	PoolLib-93-TRGS	300000000	277558032	7.48	99.92	99.76	20.227	72.59	55.86	67	99.5	99.53	76	84.13	30	40-60	Female	Malignant	cancer	No:No	No	No	153	49	118/78	63	19	37	No	No	Yes	No	No	No	No	Ukw	Ukw	Ukw	Ukw	Ukw	Ukw	Esophagus	Esophagus	Gastroesophageal junction	Squamous cell carcinoma	III	160726142	166980832	144947856	Strand	0.131949	22.95	7.92	189	277335986	276670380	210944105	leaveIn	0.0171	0.159	0.142	0.4118	0.4292	0.0129	0.2449	6.04
Sample_417	PoolLib-93-TRGS	300000000	209321240	30.23	99.91	99.73	18.998	73.63	57.62	49	99.67	99.63	74	62.54	20	60-80	Female	Malignant	cancer	No:No	No	No	152	56	122/82	64	18	37	No	No	No	No	No	No	No	Normal	Ukw	Normal	Ukw	Ukw	Ukw	Stomach	Stomach	GE junction	Adenocarcinoma	III	124842897	127801052	112234680	Strand	0.121802	40.59	7.02	193	209132851	208568193	154897718	leaveOut	0.017	0.1608	0.1437	0.4201	0.4191	0.012	0.2317	9.44
Sample_418	PoolLib-93-TRGS	300000000	222206712	25.93	99.94	99.81	16.593	76.02	58	64	99.62	99.5	82	74.28	26	40-60	Female	Malignant	cancer	No:No	No	No	151	51	120/80	93	23	36	No	No	No	No	No	No	No	Abnormal	Ukw	Normal	Abnormal	Ukw	Normal	Esophagus	Esophagus	Cervical esophagus	Squamous cell carcinoma	II	140892390	151275620	134135688	Strand	0.113303	41.16	9.87	190	222073388	221651449	182209504	leaveOut	0.0419	0.252	0.2101	0.4285	0.3195	0.0126	0.2488	10.29
Sample_419	PoolLib-93-TRGS	300000000	212680810	29.11	99.94	99.81	16.375	76.1	57.83	58	99.62	99.59	80	69.12	21	60-80	Male	Malignant	cancer	No:Yes	Yes	Yes	159	70	120/80	95	21	36	No	No	No	No	No	No	No	Abnormal	Ukw	Normal	Abnormal	Ukw	Normal	Esophagus	Esophagus	Lower 1/3rd esophagus	Squamous cell carcinoma	II	135347143	144360578	127765800	Strand	0.114954	83.7	22.23	194	212553202	212149351	170144648	leaveIn	0.0327	0.2348	0.2021	0.4272	0.338	0.0126	0.246	20.93
Sample_420	PoolLib-93-TRGS	300000000	258316768	13.89	99.92	99.73	13.907	78.19	58.35	72	99.75	99.6	74	81.02	27	40-60	Female	Malignant	cancer	No:No	No	Yes	128	45	110/80	84	18	35	No	No	No	No	No	No	No	Normal	Normal	Normal	Normal	Normal	Normal	Esophagus	Esophagus	Ukw	Squamous cell carcinoma	II	173888817	179386844	160282608	Strand	0.106497	41.67	15.03	193	258110115	257413218	191154409	leaveIn	0.0272	0.1948	0.1676	0.426	0.3792	0.013	0.248	10.42
Sample_421	PoolLib-113-TRGS	278000000	205662952	26.02	99.96	99.91	12.632	79.37	59.02	59	99.76	99.73	76	66.31	20	40-60	Female	Malignant	cancer	No:No	No	No	154	57	119/78	64	18	36	No	No	No	No	No	No	No	Normal	Ukw	Normal	Normal	Normal	Ukw	Cervix	Cervix	Cervix	Squamous cell carcinoma	IV	142614879	147493140	129453520	Strand	0.122308	61.65	23.985	192	205580687	205395665	156303844	leaveIn	0.0222	0.2121	0.1899	0.4535	0.3344	0.0115	0.2249	16.22
Sample_422	PoolLib-104-TRGS	278000000	290814170	-4.61	99.95	99.87	16.962	75.68	58.01	62	99.86	99.8	72	82.06	12	40-60	Female	Malignant	cancer	No:No	No	No	151	58	124/76	68	19	36	Yes	No	No	No	No	No	No	Normal	Ukw	Normal	Normal	Ukw	Ukw	Breast	Breast	Left breast	Invasive ductal carcinoma	II	182756809	196468048	172058374	Strand	0.124242	13.35	9.3	191	290668763	290290894	209386203	leaveIn	0.0249	0.221	0.1961	0.4633	0.3157	0.0123	0.2342	3.34
Sample_423	PoolLib-101-TRGS	278000000	177101852	36.29	99.93	99.88	13.099	79.22	54.84	45	99.82	99.82	72	52.56	17	40-60	Female	Malignant	cancer	No:No	No	No	158	51	121/81	64	18	37	No	No	No	No	No	No	No	Normal	Ukw	Normal	Ukw	Normal	Normal	Lung	Lung	Upper lobe of left lung	Adenocarcinoma	IV	121922178	122014700	104793302	Strand	0.141142	50.85	9.945	184	176977881	176765508	127513334	leaveIn	0.0676	0.369	0.3013	0.3192	0.3118	0.0095	0.214	12.11
Sample_424	PoolLib-109-TRGS	278000000	188922046	32.04	99.95	99.88	19.711	73.36	59.5	49	99.81	99.78	78	58.44	18	60-80	Female	Malignant	cancer	No:No	No	No	159	61	120/80	63	19	37	No	Yes	No	No	No	No	No	Normal	Ukw	Normal	Normal	Ukw	Normal	Cervix	Cervix	Endocervix & endometrium	Adenocarcinoma	II	111275104	121504452	106357154	Strand	0.124665	13.68	5.265	195	188827585	188600992	147359196	leaveIn	0.0166	0.1544	0.1377	0.4028	0.4428	0.0115	0.2109	3.91
Sample_425	PoolLib-104-TRGS	278000000	192276544	30.84	99.9	99.83	15.253	77.17	58.92	45	99.64	99.76	70	55.42	16	40-60	Female	Malignant	cancer	No:No	No	No	157	58	119/79	63	19	37	No	No	No	No	No	No	No	Normal	Ukw	Normal	Ukw	Ukw	Normal	Breast	Breast	Right breast	Not Available	II	125747436	126900796	110136638	Strand	0.132104	44.4	34.8	176	192084268	191757725	134593581	leaveIn	0.0137	0.16	0.1463	0.4446	0.3954	0.011	0.22	11.1
Sample_426	PoolLib-104-TRGS	278000000	187637440	32.5	99.91	99.85	14.408	77.47	56.09	53	99.6	99.7	76	59.46	20	40-60	Female	Malignant	cancer	No:No	No	No	154	60	124/84	64	19	37	Yes	No	Yes	No	No	No	No	Normal	Ukw	Normal	Ukw	Ukw	Normal	Breast	Breast	Right breast	Ductal carcinoma	II	124418863	131344242	114459656	Strand	0.128552	17.85	5.775	189	187468567	187187365	142604455	leaveIn	0.0476	0.2621	0.2145	0.3489	0.389	0.0121	0.22	4.46
Sample_427	PoolLib-111-TRGS	278000000	187133486	32.69	99.96	99.91	13.631	78.26	57.51	45	99.77	99.72	70	56.43	16	40-60	Female	Malignant	cancer	No:No	No	No	158	60	121/82	64	19	37	No	No	No	No	No	No	No	Normal	Ukw	Normal	Ukw	Ukw	Normal	Cervix	Cervix	Cervix	Squamous cell carcinoma	III	126487975	123767394	107904566	Strand	0.128166	55.35	12.105	195	187058633	186890281	130993441	leaveIn	0.0253	0.1762	0.1509	0.3813	0.4425	0.0118	0.216	14.57
Sample_428	PoolLib-113-TRGS	278000000	178064930	35.95	99.97	99.91	20.936	71.91	58.05	41	99.8	99.86	75	50.39	14	60-80	Female	Malignant	cancer	No:No	No	No	152	49	121/82	64	18	37	Yes	No	Yes	No	No	No	No	Normal	Ukw	Normal	Ukw	Ukw	Normal	Cervix	Cervix	Cervix	Squamous cell carcinoma	III	101238677	110390880	96971834	Strand	0.121559	76.95	24.795	192	178011511	177851301	133548698	leaveIn	0.0152	0.1665	0.1514	0.4342	0.3993	0.0114	0.2175	19.24
Sample_429	PoolLib-95-TRGS	278000000	192000064	30.94	99.94	99.87	15.496	77.34	59.98	46	99.76	99.85	71	56.29	14	40-60	Male	Malignant	cancer	Yes:No	No	No	161	64	121/81	63	18	37	No	No	No	No	No	No	No	Normal	Ukw	Normal	Normal	Normal	Normal	Stomach	Stomach	GE junction	Adenocarcinoma	III	125482397	127310508	111125458	Strand	0.127131	33.03	9.54	193	191884864	191635414	136320046	leaveIn	0.0178	0.1817	0.1639	0.4098	0.4085	0.012	0.2236	8.26
Sample_430	PoolLib-94-TRGS	278000000	243090382	12.56	99.93	99.85	31.862	62.31	55.63	51	99.74	99.75	78	60.92	22	60-80	Female	Malignant	cancer	No:No	No	No	151	54	121/81	63	19	37	Yes	No	No	No	No	No	No	Normal	Ukw	Normal	Ukw	Ukw	Normal	Esophagus	Esophagus	M/3 Esophagus	Adenosquamous cell carcinoma	III	103208367	126940132	110407210	Strand	0.130242	31.86	8.1	191	242920219	242555839	189610498	leaveIn	0.0225	0.2237	0.2013	0.4468	0.3295	0.0115	0.2307	7.97
Sample_431	PoolLib-104-TRGS	278000000	155232396	44.16	99.77	99.7	26.724	66.19	54.52	29	99.79	99.69	69	37.77	10	40-60	Female	Malignant	cancer	No:No	No	No	157	61	120/80	63	19	37	Yes	No	No	No	No	No	No	Normal	Ukw	Normal	Ukw	Ukw	Normal	Breast	Breast	Right breast	Invasive carcinoma ( no special type)	II	75289861	82845742	71304912	Strand	0.139305	12.3	4.8975	194	154875362	154410736	107110354	leaveIn	0.0143	0.1326	0.1183	0.3858	0.4815	0.0094	0.1863	3.08
Sample_432	PoolLib-104-TRGS	278000000	204768512	26.34	99.84	99.77	20.729	71.8	58.7	48	99.83	99.77	73	57.36	15	20-40	Female	Malignant	cancer	No:No	No	No	154	62	120/80	63	19	37	No	No	No	No	No	No	No	Normal	Ukw	Normal	Ukw	Ukw	Normal	Breast	Breast	Right breast	Infiltrating Duct Carcinoma	II	116547229	129946172	112901930	Strand	0.131164	13.65	5.97	194	204440883	203970669	149481014	leaveIn	0.0165	0.1548	0.1383	0.4009	0.4443	0.011	0.2049	3.41
Sample_433	PoolLib-104-TRGS	278000000	199393596	28.28	99.91	99.85	16.468	75.78	58.22	51	99.7	99.77	74	59.71	18	60-80	Female	Malignant	cancer	No:No	No	No	152	55	124/82	65	19	37	Yes	No	Yes	No	No	Yes	No	Normal	Ukw	Normal	Normal	Ukw	Normal	Breast	Breast	Right breast	Invasive ductal carcinoma	III	126217242	133018706	116093420	Strand	0.12724	28.2	21.075	188	199214142	198915321	147551262	leaveIn	0.0271	0.2167	0.1896	0.4164	0.3669	0.0109	0.2163	7.05
Sample_434	PoolLib-104-TRGS	278000000	205775550	25.98	99.89	99.82	17.239	75.11	58.92	52	99.56	99.73	73	62.21	18	40-60	Female	Malignant	cancer	No:No	No	No	154	61	124/82	64	19	37	Yes	Yes	No	No	No	No	No	Normal	Ukw	Normal	Ukw	Ukw	Normal	Breast	Breast	Right breast	Invasive carcinoma ( no special type)	II	127913759	134637904	117200406	Strand	0.129514	27.6	10.425	193	205549197	205179209	150216152	leaveIn	0.0143	0.1384	0.124	0.4012	0.4604	0.0131	0.243	6.9
Sample_435	PoolLib-95-TRGS	278000000	199210980	28.34	99.94	99.87	15.987	76.71	52.54	54	99.75	99.8	77	62.14	21	40-60	Male	Malignant	cancer	No:Yes	No	No	164	69	124/82	62	18	37	Yes	No	No	No	No	No	No	Normal	Ukw	Normal	Normal	Normal	Normal	Stomach	Stomach	GE junction	Adenocarcinoma	IV	128384249	135443382	118048486	Strand	0.128429	38.896	6.336	184	199091454	198832636	153392455	leaveIn	0.0561	0.2587	0.2026	0.4108	0.3305	0.0116	0.226	9.72
Sample_436	PoolLib-101-TRGS	278000000	159885270	42.49	99.93	99.89	14.472	78.28	58.63	39	99.83	99.73	77	51.58	13	60-80	Male	Malignant	cancer	Yes:No	No	No	163	69	124/82	60	18	37	No	No	No	No	No	No	No	Normal	Ukw	Ukw	Normal	Ukw	Normal	Lung	Lung	Left lung	Biopsy/histopath not available	IV	107045296	107383212	92427230	Strand	0.139277	126	25.425	194	159773351	159597601	123111658	leaveIn	0.0229	0.2018	0.1789	0.4121	0.3861	0.0114	0.2134	31.5
Sample_437	PoolLib-104-TRGS	278000000	294008244	-5.76	99.93	99.85	17.207	75.01	56.6	60	99.86	99.82	64	72.87	15	60-80	Female	Malignant	cancer	No:No	No	No	148	56	124/84	60	17	37	Yes	No	Yes	No	No	No	No	Normal	Ukw	Ukw	Normal	Ukw	Normal	Breast	Breast	Left breast	Invasive ductal carcinoma	II	182588025	191781930	166978984	Strand	0.129329	12.75	6.87	191	293802439	293361736	188165277	leaveOut	0.0287	0.2071	0.1784	0.4075	0.3853	0.0128	0.2344	3.19
Sample_438	PoolLib-94-TRGS	278000000	229905822	17.3	99.94	99.89	20.496	73.02	60.02	59	99.76	99.77	80	74.28	21	60-80	Male	Malignant	cancer	No:Yes	No	No	162	65	121/81	59	18	37	No	No	No	No	No	No	No	Normal	Ukw	Normal	Ukw	Normal	Ukw	Esophagus	Esophagus	Thoracic esophagus	Squamous cell carcinoma	III	133469113	144119576	125696242	Strand	0.127834	49.95	9.54	195	229767879	229515135	183924658	leaveIn	0.0201	0.1722	0.1521	0.3935	0.4343	0.0121	0.2309	12.49
Sample_439	PoolLib-101-TRGS	278000000	198234106	28.69	99.92	99.85	11.511	80.59	59.65	49	99.77	99.82	70	58.08	17	60-80	Male	Malignant	cancer	Yes:Yes	No	No	169	71	124/82	61	18	37	No	No	No	No	No	No	No	Normal	Ukw	Normal	Ukw	Ukw	Normal	Lung	Lung	Left upper lobe	Biopsy/histopath not available	IV	141367253	138068254	118515618	Strand	0.141616	1091.2	580.8	184	198075519	197778406	138763875	leaveIn	0.0391	0.2902	0.2511	0.4614	0.2484	0.0099	0.2272	272.8
Sample_440	PoolLib-105-TRGS	278000000	206620436	25.68	99.92	99.86	20.989	71.71	57.03	55	99.82	99.74	80	63.11	20	60-80	Female	Malignant	cancer	No:No	No	No	161	68	124/84	59	18	37	Yes	No	No	No	No	No	No	Normal	Ukw	Normal	Normal	Ukw	Normal	Breast	Breast	Right breast	Ductal carcinoma	III	117068635	133851594	117731766	Strand	0.120431	85.5	18.75	190	206455140	206166103	165296349	leaveIn	0.0218	0.1836	0.1617	0.4392	0.3772	0.0109	0.2107	22.5
Sample_441	PoolLib-105-TRGS	278000000	164047844	40.99	99.92	99.84	17.761	75.07	60.46	46	99.65	99.75	81	54.11	15	40-60	Female	Malignant	cancer	No:No	No	No	164	69	124/82	61	18	37	Yes	No	No	No	No	No	No	Normal	Ukw	Normal	Ukw	Normal	Normal	Breast	Breast	Left breast	Infiltrating Ductal carcinoma	II	101277917	112379236	98247774	Strand	0.125748	89.25	17.55	195	163916606	163654340	132878754	leaveOut	0.0109	0.1519	0.1409	0.439	0.4091	0.0121	0.225	22.31
Sample_442	PoolLib-111-TRGS	278000000	188232890	32.29	99.96	99.91	14.25	77.94	57.8	47	99.31	99.4	71	55.81	18	60-80	Female	Malignant	cancer	No:No	No	No	155	52	118/78	59	18	37	No	No	No	No	No	No	No	Normal	Ukw	Normal	Ukw	Ukw	Ukw	Cervix	Cervix	Cervix	Squamous cell carcinoma	III	125802722	128513686	107300580	Strand	0.165065	12.06	7.425	193	188157597	187988256	133645352	leaveIn	0.0337	0.197	0.1634	0.3919	0.411	0.0136	0.2511	3.02
Sample_443	PoolLib-97-TRGS	278000000	229439280	17.47	99.95	99.88	16.439	77.13	58.17	67	99.83	99.87	81	77.72	25	40-60	Female	Malignant	cancer	No:No	No	No	162	64	117/78	59	18	37	No	No	No	No	No	No	No	Normal	Ukw	Normal	Normal	Ukw	Ukw	Lung	Lung	Right lung	Biopsy/histopath not available	I	147874990	157251888	136847088	Strand	0.129759	66.15	13	195	229324561	229049372	185845817	leaveIn	0.0167	0.1667	0.15	0.4348	0.3986	0.0117	0.2262	16.54
Sample_444	PoolLib-112-TRGS	278000000	240967142	13.32	99.96	99.92	13.127	78.66	55.13	60	99.8	99.82	69	66.98	23	40-60	Female	Malignant	cancer	No:No	No	No	161	62	117/78	59	17	37	No	No	No	No	No	No	No	Normal	Ukw	Normal	Ukw	Ukw	Ukw	Cervix	Cervix	Cervix	Squamous cell carcinoma	III	164663214	167590300	146644182	Strand	0.124984	77.85	32.085	183	240870756	240678060	166267328	leaveOut	0.0926	0.4176	0.325	0.3184	0.264	0.0091	0.2021	19.46
Sample_445	PoolLib-101-TRGS	278000000	192814166	30.64	99.93	99.87	14.223	78.28	57.11	45	99.26	99.07	71	56.33	16	60-80	Male	Malignant	cancer	No:No	No	No	165	78	122/82	62	18	37	No	No	No	No	No	No	No	Normal	Ukw	Normal	Ukw	Ukw	Normal	Lung	Lung	Right lung	Neoplastic etiology	IV	129467454	128462310	105982960	Strand	0.174988	45.45	9	188	192679197	192428715	136898058	leaveIn	0.0297	0.2373	0.2076	0.4183	0.3444	0.0125	0.2474	10.82
Sample_446	PoolLib-99-TRGS	278000000	211897980	23.78	99.95	99.89	17.609	76.06	59.17	53	99.82	99.75	78	68.79	17	60-80	Male	Malignant	cancer	No:Yes	No	No	172	78	124/82	59	19	37	No	No	Yes	No	No	No	No	Normal	Ukw	Normal	Normal	Ukw	Ukw	Lung	Lung	Left upper lobe	Neoplastic etiology	II	132789248	138150042	119762202	Strand	0.133101	35.91	5.6	195	211792032	211559061	165280425	leaveIn	0.0167	0.1535	0.1368	0.4077	0.4388	0.0111	0.2097	8.76
Sample_447	PoolLib-94-TRGS	278000000	192787042	30.65	99.94	99.88	21.494	72.09	58.65	47	99.75	99.69	79	61.33	17	40-60	Female	Malignant	cancer	No:No	No	No	158	72	120/80	71	19	37	No	No	No	No	No	No	No	Normal	Ukw	Normal	Normal	Ukw	Normal	Esophagus	Esophagus	Lower end of esophagus	Squamous cell carcinoma	III	109107778	116867412	101091062	Strand	0.134994	26.91	4.257	193	192671370	192440165	152301764	leaveIn	0.022	0.1589	0.1369	0.3675	0.4736	0.0122	0.2309	6.73
Sample_448	PoolLib-109-TRGS	278000000	202550566	27.14	99.96	99.91	16.949	76.34	58.47	50	99.84	99.73	75	64.21	18	40-60	Female	Malignant	cancer	No:No	No	No	164	78	128/86	71	19	37	Yes	No	Ukw	No	No	No	No	Normal	Ukw	Normal	Normal	Ukw	Normal	Cervix	Cervix	Cervix	Squamous cell carcinoma	II	128419354	130535776	114852642	Strand	0.120144	65.25	16.83	197	202469546	202287324	151912925	leaveIn	0.0152	0.1449	0.1298	0.384	0.4711	0.0117	0.2144	16.31
Sample_449	PoolLib-113-TRGS	278000000	256443298	7.75	99.96	99.89	16.369	75.95	55.63	65	99.79	99.76	71	73.35	26	40-60	Female	Malignant	cancer	No:No	No	No	164	68	124/84	61	19	37	Yes	No	No	No	No	No	No	Normal	Ukw	Ukw	Ukw	Ukw	Normal	Cervix	Cervix	Cervix	Squamous cell carcinoma	III	162886998	170972374	150290392	Strand	0.120967	14.4	8.235	185	256340721	256058747	182074742	leaveIn	0.03	0.1958	0.1658	0.3996	0.4046	0.0122	0.222	3.6
Sample_450	PoolLib-101-TRGS	278000000	177178456	36.27	99.93	99.85	13.21	79.26	57.72	42	99.81	99.81	71	51.83	15	40-60	Male	Malignant	cancer	Yes:No	No	No	162	78	120/82	64	18	37	No	No	No	No	No	No	No	Normal	Ukw	Normal	Normal	Ukw	Ukw	Lung	Lung	Right middle & lower lobe	Biopsy/histopath not available	IV	121880624	121309780	103653962	Strand	0.145543	143.1	27.99	195	177054432	176788851	125796704	leaveIn	0.0203	0.1982	0.178	0.4642	0.3375	0.011	0.2199	35.78
Sample_451	PoolLib-96-TRGS	278000000	213618510	23.16	99.95	99.87	17.699	75.82	58.17	57	99.83	99.76	79	68.68	21	60-80	Female	Malignant	cancer	No:No	No	No	156	56	122/82	64	19	37	No	No	No	No	No	No	No	Normal	Ukw	Normal	Normal	Ukw	Normal	Esophagus	Esophagus	Upper 3rd of Esophagus	Squamous cell carcinoma	IV	133299270	141757332	124905000	Strand	0.118882	26.01	7.515	195	213511701	213234136	168758623	leaveIn	0.0194	0.1727	0.1533	0.4262	0.4011	0.0111	0.209	6.5
Sample_452	PoolLib-96-TRGS	278000000	196614172	29.28	99.96	99.9	15.593	77.85	59.41	54	99.85	99.8	80	64.49	18	40-60	Female	Malignant	cancer	No:No	No	No	148	53	121/81	64	19	37	No	No	No	No	No	No	No	Normal	Ukw	Normal	Normal	Ukw	Ukw	Esophagus	Esophagus	Lower end of esophagus	Squamous cell carcinoma	IV	129196842	137290982	121466044	Strand	0.115266	40.8	16.32	184	196535527	196338992	157291338	leaveIn	0.0197	0.2124	0.1927	0.4589	0.3286	0.0106	0.2149	11.66
Sample_453	PoolLib-94-TRGS	278000000	177125704	36.29	99.93	99.86	28.363	65.49	57	38	99.77	99.81	78	49.19	15	60-80	Male	Malignant	cancer	No:No	No	No	162	62	117/78	59	18	37	No	No	No	No	No	No	No	Normal	Ukw	Normal	Normal	Ukw	Ukw	Esophagus	Esophagus	Lower esophagus	Squamous cell carcinoma	III	83098650	95455080	82014586	Strand	0.140804	33.39	5.13	194	177001717	176753915	138158050	leaveIn	0.0138	0.1386	0.1248	0.4159	0.4455	0.0117	0.2191	8.35
Sample_454	PoolLib-102-TRGS	278000000	225634692	18.84	99.92	99.85	15.536	77.25	59.32	50	99.81	99.77	71	64.84	17	40-60	Female	Malignant	cancer	No:No	No	No	159	56	126/86	67	19	37	Yes	No	No	No	No	No	No	Ukw	Ukw	Normal	Ukw	Ukw	Ukw	Lung	Lung	Left upper lobe lung	Biopsy/histopath not available	IV	147223116	148102444	127192352	Strand	0.141187	99.9	15.66	197	225454185	225116004	160200632	leaveIn	0.018	0.1719	0.1539	0.4125	0.4156	0.0119	0.2286	24.98
Sample_455	PoolLib-95-TRGS	278000000	206721018	25.64	99.93	99.85	16.641	76.17	60.25	53	99.5	99.62	77	64.29	18	60-80	Female	Malignant	cancer	No:No	No	No	161	61	122/84	68	19	37	No	No	No	No	No	No	No	Normal	Ukw	Normal	Normal	Ukw	Ukw	Esophagus	Esophagus	Lower thoracic esophagus	Squamous cell carcinoma	IV	131256580	137712140	116963518	Strand	0.150667	31.86	5.04	185	206576314	206266450	159175184	leaveIn	0.0306	0.1994	0.1688	0.4123	0.3883	0.013	0.2445	7.97
Sample_456	PoolLib-100-TRGS	278000000	213226204	23.3	99.93	99.87	14.873	77.83	58.61	52	99.81	99.74	73	63.28	17	40-60	Male	Malignant	cancer	Yes:No	No	No	162	68	124/84	68	19	37	No	No	No	No	No	No	No	Normal	Ukw	Normal	Ukw	Ukw	Normal	Lung	Lung	Left upper lobe	Biopsy/histopath not available	III	141271622	145400700	125275046	Strand	0.138415	56.7	10.2	193	213076946	212799946	155655129	leaveIn	0.0221	0.1851	0.1629	0.4259	0.3891	0.0113	0.2179	14.18
Sample_457	PoolLib-110-TRGS	278000000	246924356	11.18	99.96	99.87	13.233	78.92	57.65	46	99.79	99.75	57	58.75	17	60-80	Female	Malignant	cancer	No:No	No	No	159	74	133/86	59	19	37	Yes	No	Yes	No	No	No	No	Normal	Ukw	Normal	Normal	Ukw	Ukw	Cervix	Cervix	Cervix	Cervical malignancy	II	169085197	153702142	133034448	Strand	0.134466	46.8	9.18	195	246825587	246504714	140746883	leaveIn	0.0172	0.1626	0.1454	0.4178	0.4196	0.0112	0.2167	11.7
Sample_458	PoolLib-102-TRGS	278000000	195652904	29.62	99.93	99.87	14.766	77.87	57.97	47	99.8	99.68	74	59.71	17	>80	Male	Malignant	cancer	No:No	No	No	156	52	116/76	59	19	37	No	No	No	No	No	Ukw	No	Normal	Ukw	Normal	Normal	Ukw	Ukw	Lung	Lung	Right upper lobe	Adenocarcinoma	IV	129858189	131071290	111762348	Strand	0.147316	50.4	7.38	198	195515947	195261777	144783149	leaveOut	0.0272	0.1897	0.1624	0.422	0.3884	0.0115	0.215	12.6
Sample_459	PoolLib-114-TRGS	278000000	162828526	41.43	99.96	99.91	13.699	78.44	58.02	43	99.77	99.89	73	51.71	16	40-60	Female	Malignant	cancer	No:No	No	No	152	74	126/88	71	19	37	No	No	No	No	No	No	No	Normal	Ukw	Normal	Ukw	Ukw	Ukw	Cervix	Cervix	Cervix	Adenocarcinoma	IV	110225963	110750220	96288756	Strand	0.130577	17.82	4.725	190	162763395	162616908	118864824	leaveIn	0.0178	0.1497	0.1319	0.3809	0.4694	0.0117	0.2163	4.46
Sample_460	PoolLib-102-TRGS	278000000	245503952	11.69	99.93	99.85	14.35	78.2	56.98	62	99.82	99.86	74	74.88	22	60-80	Male	Malignant	cancer	No:No	No	No	170	54	120/84	88	19	36	No	No	No	No	No	No	No	Normal	Ukw	Normal	Ukw	Ukw	Normal	Lung	Lung	Upper and Middle lobes	Squamous cell carcinoma	IV	164434373	168235392	144685470	Strand	0.139982	64.8	18.54	193	245332100	244964102	181672925	leaveIn	0.0344	0.2325	0.1981	0.4193	0.3483	0.011	0.2144	20.25
Sample_461	PoolLib-105-TRGS	278000000	157670868	43.28	99.87	99.79	26.689	66.77	57.08	33	99.8	99.66	76	42.88	12	60-80	Female	Malignant	cancer	No:No	No	No	175	66	120/75	100	18	35	Yes	No	Yes	No	No	No	No	Ukw	Ukw	Normal	Ukw	Ukw	Ukw	Breast	Breast	Breast	Adenocarcinoma	IV	77179503	87327308	76015530	Strand	0.129533	60.75	13.95	184	157465896	157135218	119829860	leaveIn	0.0141	0.1405	0.1264	0.4093	0.4502	0.0111	0.2082	15.19
Sample_462	PoolLib-110-TRGS	278000000	203786194	26.7	99.96	99.91	14.593	77.62	59.53	48	99.79	99.7	69	59.64	17	40-60	Female	Malignant	cancer	No:No	No	No	154	72	132/90	92	18	36	Yes	No	Yes	No	No	No	No	Normal	Normal	Normal	Normal	Normal	Normal	Cervix	Cervix	Cervix	Squamous cell carcinoma	II	135095805	132158034	115512834	Strand	0.125949	57.6	15.21	189	203704680	203521346	140612474	leaveIn	0.0139	0.1451	0.1312	0.4122	0.4426	0.0118	0.2205	14.05
Sample_463	PoolLib-98-TRGS	278000000	162062148	41.7	99.95	99.88	18.339	75.52	59.65	44	99.82	99.61	81	54.48	16	60-80	Female	Malignant	cancer	No:No	No	No	153	71	197/101	103	19	36	No	No	No	No	No	No	No	Normal	Normal	Normal	Normal	Normal	Normal	Lung	Lung	Left lung	Adenocarcinoma	II	99944354	105523290	91333388	Strand	0.134472	25.65	5.8	190	161981117	161786740	131270340	leaveIn	0.0203	0.1766	0.1563	0.4328	0.3905	0.0114	0.2198	6.41
Sample_464	PoolLib-110-TRGS	278000000	293265728	-5.49	99.96	99.91	18.163	74.53	58.72	69	97.54	98.27	74	87.26	26	60-80	Female	Malignant	cancer	No:No	No	No	152	51	140/80	96	18	36	Yes	No	Yes	No	No	No	No	Normal	Normal	Normal	Normal	Abnormal	Ukw	Cervix	Cervix	Cervix	Keratinizing squamous cell carcinoma	II	178871905	188061924	132073402	Strand	0.297713	49.05	11.745	193	293148422	292884589	217016639	leaveIn	0.0182	0.1512	0.133	0.4014	0.4474	0.0146	0.2673	14.01
Sample_465	PoolLib-113-TRGS	278000000	204935878	26.28	99.95	99.86	21.019	70.84	57.78	41	99.78	99.73	66	47.79	14	40-60	Female	Malignant	cancer	No:No	No	No	158	56	131/84	86	19	36	Yes	No	Yes	No	No	No	No	Normal	Normal	Normal	Normal	Normal	Normal	Cervix	Cervix	Cervix	Squamous cell carcinoma	III	114661911	123125990	106989982	Strand	0.131053	17.64	7.515	182	204833411	204546645	135257680	leaveIn	0.043	0.2511	0.2081	0.3962	0.3527	0.0112	0.2179	4.41
Sample_466	PoolLib-102-TRGS	278000000	164319176	40.89	99.92	99.86	17.818	75.04	58.69	37	99.77	99.67	73	48.43	13	40-60	Female	Malignant	cancer	No:No	No	No	156	59	153/94	105	18	36	No	No	Yes	No	No	No	No	Normal	Normal	Normal	Normal	Normal	Normal	Cervix	Cervix	Cervix	Squamous cell carcinoma	I	101334605	102252196	87488690	Strand	0.144383	23.49	8.685	188	164187721	163957859	119952999	leaveIn	0.0307	0.173	0.1423	0.3882	0.4387	0.0102	0.2033	5.87
Sample_467	PoolLib-107-TRGS	278000000	164227622	40.93	99.96	99.92	18.236	75.62	59.18	45	99.82	99.79	79	56.27	15	60-80	Female	Malignant	cancer	No:No	No	No	155	78	145/85	111	-1000	35	Yes	No	No	No	No	No	No	Normal	Ukw	Normal	Normal	Ukw	Ukw	Breast	Breast	Left breast - lower quadrant	Invasive ductal carcinoma	I	101541834	110627674	96587534	Strand	0.126913	23.22	2.4	192	164161931	164030602	129739822	leaveIn	0.0265	0.141	0.1146	0.3009	0.558	0.0106	0.2081	5.81
Sample_468	PoolLib-99-TRGS	278000000	254895128	8.31	99.94	99.86	20.879	72.65	56	65	99.73	99.44	77	75.27	27	40-60	Male	Malignant	cancer	No:No	No	No	167	59	136/85	106	21	36	No	No	No	No	No	No	No	Ukw	Ukw	Ukw	Ukw	Ukw	Normal	Lung	Lung	Left lower lobe nodule of lung	Adenocarcinoma	II	146517304	160468280	139059876	Strand	0.133412	37.08	10.9	193	254742191	254385552	196269249	leaveIn	0.0263	0.2121	0.1858	0.4528	0.335	0.0111	0.2136	9.27
Sample_469	PoolLib-108-TRGS	278000000	232235706	16.46	99.96	99.9	14.353	78.36	57.7	59	99.78	99.71	72	71.84	23	60-80	Female	Malignant	cancer	No:No	No	No	141	76	144/88	94	20	36	Yes	No	No	No	No	No	No	Normal	Ukw	Normal	Ukw	Normal	Normal	Breast	Breast	Right breast	Ductal carcinoma	I	155860324	154320968	134597372	Strand	0.127809	99.9	28.1	198	232142812	231910670	167209709	leaveIn	0.0167	0.1563	0.1396	0.4127	0.431	0.0123	0.2287	24.98
Sample_470	PoolLib-108-TRGS	278000000	253731928	8.73	99.96	99.9	14.933	77.95	57.71	66	99.81	99.75	74	79.74	26	60-80	Female	Malignant	cancer	No:No	No	No	168	65	132/90	94	20	35	No	No	No	No	No	No	No	Ukw	Ukw	Ukw	Ukw	Ukw	Ukw	Breast	Breast	Right breast	Invasive breast carcinoma	I	168248947	170048900	149515994	Strand	0.120747	72.45	45	195	253630436	253376806	187761627	leaveIn	0.0158	0.1707	0.1549	0.4345	0.3949	0.0116	0.2249	18.11
Sample_471	PoolLib-108-TRGS	278000000	197439012	28.98	99.95	99.89	15.585	77.35	54.54	52	99.71	99.64	75	63.47	23	20-40	Female	Malignant	cancer	Yes:No	No	Yes	168	65	128/88	96	22	35	No	No	No	No	No	No	No	Ukw	Ukw	Ukw	Ukw	Ukw	Ukw	Breast	Breast	Left breast	Ductal carcinoma	I	128917807	128803254	111152634	Strand	0.137036	36.72	6.8	191	197340293	197123219	148079259	leaveOut	0.028	0.1758	0.1478	0.3824	0.4418	0.0121	0.229	10.49
Sample_472	PoolLib-99-TRGS	278000000	226186202	18.64	99.94	99.86	18.913	74.48	56.22	56	99.84	99.89	76	69.31	24	60-80	Female	Malignant	cancer	No:No	No	No	168	65	138/88	96	22	35	No	No	No	No	No	No	No	Ukw	Ukw	Ukw	Ukw	Ukw	Ukw	Lung	Lung	Left upper lobe	Non small cell carcinoma	II	136601984	142345630	123249804	Strand	0.134151	23.94	6.4	193	226050491	225734021	171901514	leaveIn	0.0262	0.188	0.1617	0.412	0.4	0.0109	0.2105	5.99
Sample_473	PoolLib-110-TRGS	278000000	242408086	12.8	99.96	99.9	13.654	78.41	58.58	60	99.53	99.29	69	70.69	22	60-80	Female	Malignant	cancer	No:No	No	Ukw	168	72	128/88	96	20	36	No	No	No	No	No	No	No	Ukw	Ukw	Ukw	Ukw	Ukw	Ukw	Cervix	Cervix	Cervix	Squamous cell carcinoma	II	164119724	165472824	141886428	Strand	0.142539	89.55	21.78	196	242311123	242068812	167261580	leaveIn	0.0128	0.1573	0.1445	0.451	0.3917	0.0138	0.2563	22.39
Sample_474	PoolLib-110-TRGS	278000000	313858126	-12.9	99.96	99.9	13.339	78.56	51.29	72	99.77	99.7	64	81.46	31	60-80	Female	Malignant	cancer	No:No	No	Yes	158	52	132/86	96	22	36	No	No	No	No	No	No	No	Ukw	Ukw	Ukw	Ukw	Ukw	Ukw	Cervix	Cervix	Cervix	Squamous cell carcinoma	II	213677379	210225376	184275826	Strand	0.123437	41.76	10.17	196	313732583	313418851	200869201	leaveOut	0.0971	0.3031	0.2061	0.3673	0.3295	0.0105	0.2176	10.44
Sample_475	PoolLib-114-TRGS	278000000	156405322	43.74	99.96	99.91	13.859	78.29	58.81	37	99.8	99.78	68	46.36	14	20-40	Female	Malignant	cancer	No:No	Ukw	Ukw			Ukw	-1000	-1000		Ukw	Ukw	Ukw	Ukw	Ukw	Ukw	Ukw	Ukw	Ukw	Ukw	Ukw	Ukw	Ukw	Breast	Breast	Breast	Ukw	I	105479418	102582610	89518266	Strand	0.127354	34.56	5.9	193	156342760	156202052	106355619	leaveIn	0.0215	0.1457	0.1241	0.3598	0.4945	0.0123	0.2169	8.64
Sample_476	PoolLib-110-TRGS	278000000	213533882	23.19	99.96	99.9	14.078	78.21	58.77	51	99.78	99.78	70	62.53	19	40-60	Female	Malignant	cancer	No:No	No	No	160	65	112/70	86	16	36	No	No	No	No	No	No	No	Abnormal	Abnormal	Normal	Normal	Ukw	Normal	Cervix	Cervix	Cervix	Squamous cell carcinoma	II	143493906	142715596	124480968	Strand	0.127769	59.64	14.91	195	213448469	213235021	149473718	leaveOut	0.011	0.1553	0.1443	0.4738	0.3709	0.0108	0.2226	16.12
Sample_477	PoolLib-110-TRGS	278000000	238553940	14.19	99.96	99.91	15.656	76.82	56.4	57	99.65	99.64	73	72.17	20	60-80	Female	Malignant	cancer	No:No	No	No	137	53	110/70	64	17	36	No	No	No	No	No	No	No	Normal	Ukw	Ukw	Normal	Ukw	Normal	Cervix	Cervix	Cervix	Squamous cell carcinoma	II	154566399	157931904	136822372	Strand	0.133662	94.5	18.09	197	238458519	238243907	174144377	leaveIn	0.012	0.1491	0.1372	0.4424	0.4085	0.0121	0.2322	23.63
Sample_478	PoolLib-105-TRGS	278000000	159278726	42.71	99.91	99.83	27.34	66.05	55.25	33	99.69	99.57	74	39.72	13	40-60	Female	Malignant	cancer	No:No	No	Yes	137	56	120/110	81	23	36	No	No	No	No	No	No	No	Normal	Ukw	Normal	Abnormal	Ukw	Normal	Breast	Breast	Left breast	Invasive breast carcinoma	IV	76440934	88565870	77124778	Strand	0.129182	85.95	42.705	182	159135376	158864846	117866258	leaveIn	0.0248	0.2292	0.2045	0.4595	0.3112	0.0105	0.2184	21.49
Sample_479	PoolLib-100-TRGS	278000000	241875642	12.99	99.93	99.89	13.598	78.77	50.87	57	99.79	99.81	74	70.04	21	40-60	Male	Malignant	cancer	No:Yes	Yes	No	163	53	110/80	112	23	37	Yes	No	No	No	No	No	No	Ukw	Ukw	Ukw	Ukw	Ukw	Normal	Lung	Lung	Right lung	Lepidic adenocarcinoma	III	164617793	167400548	145010524	Strand	0.133751	492.8	244.2	192	241706330	241440454	178987976	leaveIn	0.092	0.3765	0.2844	0.3968	0.2267	0.0096	0.2049	129.68
Sample_480	PoolLib-105-TRGS	278000000	222405686	20	99.9	99.81	20.486	72.48	55.6	56	99.64	99.71	77	66.4	22	40-60	Female	Malignant	cancer	No:No	No	No	155	63	110/70	86	23	36	No	No	No	No	No	No	No	Normal	Normal	Normal	Normal	Ukw	Normal	Breast	Breast	Right breast	Infiltrating ductal carcinoma	III	128176282	142161086	123349198	Strand	0.132328	44.82	39.375	183	222183281	221761133	171252379	leaveIn	0.0191	0.1676	0.1486	0.4184	0.4139	0.0112	0.2144	11.21
Sample_481	PoolLib-100-TRGS	278000000	230354638	17.14	99.92	99.84	14.86	77.57	56.81	52	99.75	99.66	68	62.47	19	40-60	Male	Malignant	cancer	No:Yes	Yes	Yes	171	55	160/110	86	22	37	No	No	No	No	No	No	No	Normal	Ukw	Normal	Normal	Normal	Normal	Lung	Lung	Right Lung	Adenocarcinoma	III	152133339	153353874	131714838	Strand	0.141105	24.21	15	187	230170355	229802083	156641154	leaveIn	0.0319	0.2229	0.191	0.423	0.3541	0.0108	0.2145	5.38
Sample_482	PoolLib-112-TRGS	278000000	171466482	38.32	99.96	99.91	27.691	65.29	57.13	33	99.82	99.87	71	40.08	13	40-60	Female	Malignant	cancer	No:No	No	No	163	51	110/80	113	26	36	No	No	No	No	No	No	No	Abnormal	Ukw	Abnormal	Ukw	Ukw	Normal	Cervix	Cervix	Cervix	Squamous cell carcinoma	III	80950262	93977564	82497918	Strand	0.122153	34.2	10.08	189	171397896	171243638	121741203	leaveOut	0.0185	0.1777	0.1592	0.4325	0.3898	0.0106	0.2115	8.55
Sample_483	PoolLib-110-TRGS	278000000	212110846	23.7	99.96	99.9	15.408	76.99	56.52	51	99.79	99.77	71	61.65	20	40-60	Female	Malignant	cancer	Yes:No	No	No	157	45	90/60	102	20	36	No	No	No	No	No	No	No	Ukw	Ukw	Normal	Ukw	Ukw	Ukw	Cervix	Cervix	Cervix	Squamous cell carcinoma	II	138142238	138835438	121403556	Strand	0.125558	57.6	10.665	193	212026002	211813976	150598701	leaveIn	0.0265	0.1959	0.1694	0.4445	0.3596	0.0113	0.2232	14.4
Sample_484	PoolLib-112-TRGS	278000000	173433130	37.61	99.96	99.92	29.906	63.3	55.02	31	99.82	99.71	71	38.84	13	40-60	Female	Malignant	cancer	No:No	No	No	164	60	140/110	119	26	36	No	No	No	No	No	No	No	Abnormal	Ukw	Normal	Normal	Normal	Normal	Cervix	Cervix	Cervix	Squamous cell carcinoma	III	76951416	90027830	78940880	Strand	0.12315	12.87	5.49	191	173363757	173225066	123137523	leaveIn	0.0317	0.1992	0.1675	0.3967	0.4041	0.0111	0.2074	3.14
Sample_485	PoolLib-111-TRGS	278000000	201872316	27.38	99.96	99.9	14.047	78.19	57.7	53	99.77	99.83	74	63.85	20	40-60	Female	Malignant	cancer	No:No	No	Yes	161	70	130/110	112	24	37	No	No	No	No	No	No	No	Normal	Ukw	Normal	Normal	Normal	Normal	Cervix	Cervix	Cervix	Squamous cell carcinoma	II	135671622	137007708	119380524	Strand	0.128658	23.22	6.57	191	201791568	201589777	149385514	leaveOut	0.0156	0.1558	0.1403	0.4134	0.4308	0.0113	0.2158	5.66
Sample_486	PoolLib-100-TRGS	278000000	232163654	16.49	99.93	99.88	14.495	77.95	57.88	59	99.8	99.84	74	69.31	22	60-80	Male	Malignant	cancer	No:Yes	Yes	Yes	161	51	150/110	88	22	37	No	No	No	No	No	No	No	Abnormal	Ukw	Normal	Ukw	Ukw	Normal	Lung	Lung	Right Upper Lobe lung	Adenocarcinoma	III	154739739	162014362	140457274	Strand	0.133057	37.17	9.4	193	232001140	231722739	171801104	leaveIn	0.0396	0.2412	0.2016	0.4205	0.3383	0.0111	0.2198	8.64
Sample_487	PoolLib-94-TRGS	278000000	271050356	2.5	99.94	99.87	21.913	71.68	58.5	67	99.69	99.63	81	85.16	25	60-80	Female	Malignant	cancer	No:No	No	No	153	65	125/110	82	26	36	No	No	No	No	No	No	No	Ukw	Ukw	Ukw	Ukw	Ukw	Ukw	Esophagus	Esophagus	Upper third esophagus	Squamous cell carcinoma	III	151714369	166197312	144262728	Strand	0.131979	26.37	7.605	193	270887726	270535572	219550789	leaveOut	0.0205	0.1838	0.1633	0.4338	0.3824	0.0124	0.2426	6.59
Sample_488	PoolLib-111-TRGS	278000000	217890974	21.62	99.96	99.9	12.169	79.7	57.21	57	99.76	99.83	69	64.19	22	40-60	Female	Malignant	cancer	No:No	No	No	149	60	130/110	74	22	37	No	No	No	No	No	No	No	Normal	Ukw	Normal	Normal	Ukw	Ukw	Cervix	Cervix	Cervix	Squamous cell carcinoma	II	152526529	151730468	132375096	Strand	0.127564	39.87	15.885	185	217803818	217586015	150344773	leaveIn	0.0292	0.2473	0.2181	0.4348	0.3179	0.0109	0.2208	9.27
Sample_489	PoolLib-95-TRGS	278000000	164856256	40.7	99.94	99.87	18.642	74.48	60.19	43	99.56	99.79	80	52.03	16	20-40	Female	Malignant	cancer	No:No	No	No	155	49	130/110	77	23	37	No	No	No	No	No	No	No	Abnormal	Ukw	Normal	Normal	Normal	Ukw	Esophagus	Esophagus	Mid thoracic esophagus	Squamous cell carcinoma	III	99895371	107751358	92720572	Strand	0.139495	20.16	4.176	187	164757343	164543159	131885005	leaveOut	0.0272	0.2013	0.174	0.4399	0.3589	0.0121	0.2406	5.04
Sample_490	PoolLib-111-TRGS	278000000	221262168	20.41	99.95	99.87	14.498	77.41	55.85	53	99.6	99.21	68	63.74	22	20-40	Female	Malignant	cancer	No:No	No	No	141	56	140/90	117	24	37	No	No	No	No	No	No	No	Ukw	Ukw	Ukw	Ukw	Ukw	Ukw	Cervix	Cervix	Cervix	Squamous cell carcinoma	II	146447008	143447624	123735718	Strand	0.137415	22.058	5.002	196	221151537	220864041	150458275	leaveIn	0.019	0.1448	0.1258	0.3707	0.4845	0.0115	0.2177	6.3
Sample_491	PoolLib-111-TRGS	278000000	195301622	29.75	99.96	99.89	12.267	79.64	57.12	50	99.69	99.46	70	59.51	19	60-80	Female	Malignant	cancer	No:No	No	No	169	64	130/110	88	20	36	No	No	No	No	No	No	No	Ukw	Ukw	Ukw	Ukw	Ukw	Ukw	Cervix	Cervix	Cervix	Squamous cell carcinoma	II	136458339	134049718	116482164	Strand	0.131053	20.7	7.65	188	195223502	195008757	136711136	leaveIn	0.0242	0.1776	0.1534	0.3956	0.4268	0.0123	0.2252	5.18
Sample_492	PoolLib-111-TRGS	278000000	204112110	26.58	99.96	99.9	12.905	78.75	56.87	55	99.64	99.84	72	62.28	21	40-60	Female	Malignant	cancer	No:No	No	Yes	140	56	100/70	80	19	37	No	No	No	No	No	No	No	Ukw	Ukw	Ukw	Ukw	Ukw	Ukw	Cervix	Cervix	Cervix	Squamous cell carcinoma	II	139995010	140548682	121459738	Strand	0.135817	51.75	13.815	191	204030466	203826436	146960720	leaveOut	0.0297	0.2271	0.1974	0.4379	0.335	0.0118	0.2268	12.94
Sample_493	PoolLib-111-TRGS	278000000	234024482	15.82	99.96	99.9	13.024	79.11	58.24	59	99.68	99.6	70	70.34	21	40-60	Female	Malignant	cancer	No:No	No	No	153	49	130/80	86	16	37	No	No	No	No	No	No	No	Abnormal	Ukw	Abnormal	Normal	Abnormal	Normal	Cervix	Cervix	Cervix	Squamous cell carcinoma	II	161024555	160402288	138930646	Strand	0.133861	40.59	15.3	192	233930873	233696943	163817138	leaveIn	0.0129	0.1562	0.1433	0.432	0.4118	0.0122	0.2345	10.15
Sample_494	PoolLib-96-TRGS	278000000	160916970	42.12	99.93	99.86	23.28	70.37	59.62	35	99.72	99.35	77	46.26	12	60-80	Female	Malignant	cancer	Yes:No	No	No	169	51	140/90	94	17	37	No	No	No	No	No	No	No	Abnormal	Ukw	Normal	Ukw	Normal	Normal	Esophagus	Esophagus	Upper esophagus	Squamous cell carcinoma	III	86875634	93910884	81023900	Strand	0.137226	50.85	8.595	196	160804329	160579203	123906067	leaveIn	0.0219	0.1837	0.1618	0.4179	0.3984	0.0119	0.2311	12.71
Sample_495	PoolLib-99-TRGS	278000000	209798468	24.53	99.94	99.87	20.814	72.98	56.61	49	99.82	99.55	78	64.64	19	60-80	Male	Malignant	cancer	No:No	No	Yes	170	70	130/80	88	19	36	No	No	No	No	No	No	No	Abnormal	Abnormal	Normal	Ukw	Ukw	Ukw	Lung	Lung	Right Upper Lobe Lung	Adenocarcinoma	II	121242414	128322628	110666832	Strand	0.137589	162.9	28.6	195	209672589	209400015	163642806	leaveIn	0.0251	0.2039	0.1788	0.4273	0.3689	0.0105	0.209	40.73
Sample_496	PoolLib-99-TRGS	278000000	188343690	32.25	99.95	99.9	23.948	70.12	58.56	44	99.83	99.8	78	57.62	16	40-60	Male	Malignant	cancer	No:No	No	No	161	52	120/90	88	20	36.6667	No	No	No	No	No	Yes	No	Normal	Ukw	Normal	Ukw	Ukw	Ukw	Lung	Lung	Right Lung	Squamous cell carcinoma	II	100439287	112613402	97592498	Strand	0.133385	48.15	8.2	194	188249519	188061270	146908079	leaveIn	0.0143	0.1349	0.1206	0.3863	0.4788	0.0115	0.2111	13.76
Sample_497	PoolLib-97-TRGS	278000000	171444904	38.33	99.94	99.87	18.85	75.01	57.76	47	99.85	99.68	81	57.91	19	60-80	Female	Malignant	cancer	No:No	No	No	167	54	130/90	72	16	36	No	No	No	No	No	No	No	Abnormal	Ukw	Ukw	Ukw	Ukw	Ukw	Lung	Lung	Right Lower lobe of lung	Bronchogenic carcinoma	I	104359567	111507016	96746910	Strand	0.132369	148.5	8.1	196	171342038	171119294	138870373	leaveIn	0.0165	0.1278	0.1113	0.3815	0.4907	0.0127	0.223	37.13
Sample_498	PoolLib-94-TRGS	278000000	233186748	16.12	99.94	99.88	22.802	70.77	57.71	60	99.68	99.72	81	72.9	24	60-80	Male	Malignant	cancer	No:Yes	Yes	No	160	65	120/60	86	18	36	No	No	No	No	No	No	No	Abnormal	Ukw	Normal	Normal	Ukw	Normal	Esophagus	Esophagus	Distal esophagus	Squamous cell carcinoma	III	127396973	142617036	123677360	Strand	0.132801	42.21	9.99	196	233046836	232767180	188881266	leaveIn	0.017	0.1461	0.1291	0.4178	0.4361	0.0128	0.2371	10.55
Sample_499	PoolLib-96-TRGS	278000000	214080620	22.99	99.94	99.87	15.369	77.96	59.55	58	99.7	99.49	78	70.2	20	60-80	Male	Malignant	cancer	No:No	No	No	157	52	120/80	90	-1000	36	No	No	No	No	No	No	No	Normal	Ukw	Ukw	Normal	Ukw	Normal	Esophagus	Esophagus	Upper esophagus	Squamous cell carcinoma	III	141246812	147577868	128603894	Strand	0.128569	147.6	49.05	197	213952172	213674035	166982884	leaveIn	0.0121	0.1584	0.1462	0.4479	0.3937	0.0123	0.2364	36
Sample_500	PoolLib-112-TRGS	278000000	179843536	35.31	99.95	99.89	23.812	69.15	58.11	41	99.84	99.81	77	50.89	16	60-80	Female	Malignant	cancer	No:No	No	No	158	54	120/72	90	19	35.5556	No	No	No	No	No	No	No	Normal	Normal	Normal	Normal	Normal	Normal	Cervix	Cervix	Cervical canal	Squamous cell carcinoma	III	94748772	106665996	93319356	Strand	0.125126	81.9	40.185	181	179753615	179555887	138479523	leaveIn	0.0144	0.1632	0.1488	0.4183	0.4185	0.0115	0.2176	19.98
Sample_501	PoolLib-95-TRGS	278000000	137108152	50.68	99.93	99.88	14.446	78.38	60.85	34	99.72	99.52	76	44.83	11	40-60	Female	Malignant	cancer	No:No	No	No	151	50	121/74	82	19	35	No	No	No	No	No	No	No	Normal	Normal	Normal	Normal	Normal	Normal	Esophagus	Esophagus	Lower 1/3 + GE junction	Adenocarcinoma	IV	91940922	91921316	79602362	Strand	0.134016	16.11	2.8575	189	137012177	136847763	104202196	leaveOut	0.0297	0.1667	0.1369	0.3486	0.4847	0.0122	0.2287	4.03
Sample_502	PoolLib-99-TRGS	278000000	221692204	20.25	99.95	99.91	17.12	76.16	46.58	59	99.82	99.75	79	66.64	20	40-60	Male	Malignant	cancer	No:Yes	Yes	No	163	56	123/75	86	20	36	No	No	No	No	No	No	No	Normal	Normal	Normal	Normal	Normal	Normal	Lung	Lung	Upper lobe of right lung	Adenocarcinoma	II	139935240	149884662	131146368	Strand	0.125018	82.35	35.4	176	221581358	221381935	175136842	leaveOut	0.0962	0.556	0.4598	0.2935	0.1505	0.0091	0.2073	20.59
Sample_503	PoolLib-113-TRGS	278000000	208446078	25.02	99.96	99.93	12.842	79.18	62.1	54	99.72	99.75	71	61.32	19	40-60	Female	Malignant	cancer	No:No	No	No	148	52	120/80	90	16	35	No	No	No	No	No	No	No	Normal	Ukw	Normal	Normal	Normal	Normal	Cervix	Cervix	Cervical canal	Squamous cell carcinoma	IV	143852191	143887340	125869004	Strand	0.125225	65.25	17.775	180	208362700	208216847	147996716	leaveIn	0.0689	0.423	0.3541	0.323	0.254	0.0098	0.2224	16.31
Sample_504	PoolLib-112-TRGS	278000000	180570782	35.05	99.96	99.92	18.953	73.65	57.93	44	99.81	99.92	75	54.87	17	20-40	Female	Malignant	cancer	No:No	No	No	156	53	122/80	72	16	36	No	No	No	No	No	No	No	Normal	Ukw	Normal	Normal	Ukw	Normal	Cervix	Cervix	Cervical canal	Squamous cell carcinoma	III	107784714	113160484	99381400	Strand	0.121766	27.36	7.335	194	180498554	180354156	135428087	leaveIn	0.0175	0.1468	0.1293	0.3846	0.4686	0.0112	0.2069	6.84
Sample_505	PoolLib-112-TRGS	278000000	289129636	-4	99.96	99.9	15.215	76.76	59.68	75	99.75	99.83	72	81.79	28	60-80	Female	Malignant	cancer	No:No	No	Yes	158	56	122/80	72	16	37	No	No	No	No	No	No	No	Normal	Ukw	Normal	Normal	Ukw	Normal	Cervix	Cervix	Cervix	Squamous cell carcinoma	III	188168360	199787674	175736424	Strand	0.120384	49.5	30.555	182	289013985	288724972	208173338	leaveOut	0.0819	0.4065	0.3247	0.3538	0.2396	0.0101	0.2196	13.03
Sample_506	PoolLib-95-TRGS	278000000	201635410	27.47	99.94	99.87	12.035	80.44	57.77	50	99.56	99.56	67	57.4	19	60-80	Female	Malignant	cancer	Yes:No	No	No	160	52	140/90	78	19	37	Yes	No	No	No	No	No	No	Normal	Ukw	Normal	Normal	Ukw	Normal	Esophagus	Esophagus	Esophagus M/L 1/3	Squamous cell carcinoma	IV	142675292	139630204	119708724	Strand	0.142673	39.15	8.145	181	201514429	201252461	135095725	leaveIn	0.0279	0.2085	0.1806	0.4387	0.3528	0.0123	0.2386	9.32
Sample_507	PoolLib-113-TRGS	278000000	162223376	41.65	99.96	99.9	15.241	77.17	56.87	38	99.72	99.55	69	47.17	15	40-60	Female	Malignant	cancer	No:No	No	No	157	50	120/80	80	20	37	No	No	No	No	No	No	No	Normal	Normal	Normal	Normal	Ukw	Normal	Cervix	Cervix	Cervix	Invasive Squamous Cell Carcinoma	IV	106107909	104622338	90870534	Strand	0.131442	35.28	4.905	196	162158487	161996329	111934130	leaveOut	0.0204	0.165	0.1446	0.3923	0.4427	0.0124	0.2299	9.8
Sample_508	PoolLib-105-TRGS	278000000	243169048	12.53	99.92	99.86	16.205	76.43	53.94	67	99.79	99.65	76	74.78	23	>80	Female	Malignant	cancer	No:No	No	No	155	48	125/72	80	22	36	No	No	No	No	No	No	No	Normal	Normal	Normal	Normal	Normal	Normal	Breast	Breast	Upper inner and lower inner quadrant of Right Breast	Invasive breast carcinoma	III	155736445	166618280	146566996	Strand	0.120343	86.85	29.835	190	242974513	242634349	184808477	leaveOut	0.0182	0.207	0.1889	0.4579	0.335	0.0107	0.2143	21.71
Sample_509	PoolLib-105-TRGS	278000000	162827090	41.43	99.9	99.84	27.488	66.13	55.82	35	99.66	99.28	78	44.68	14	40-60	Female	Malignant	cancer	No:No	No	No	155	54	130/80	76	17	36	No	No	No	No	No	No	No	Normal	Ukw	Normal	Normal	Ukw	Normal	Breast	Breast	Left breast	Ductal carcinoma	III	78079148	90664124	78472542	Strand	0.13447	81.9	14.625	184	162664263	162404001	127005131	leaveIn	0.0187	0.1422	0.1235	0.3727	0.4851	0.0117	0.2138	20.48
Sample_510	PoolLib-105-TRGS	278000000	174143082	37.36	99.93	99.87	19.469	73.53	58.89	43	99.8	99.68	79	54.2	14	60-80	Female	Malignant	cancer	Yes:Yes	No	No	158	53	130/90	78	16	36	Yes	No	No	No	No	No	No	Normal	Ukw	Normal	Normal	Ukw	Normal	Breast	Breast	Right breast	Invasive breast carcinoma	III	103117858	112262910	97742282	Strand	0.129345	67.5	18.9	188	174021182	173794955	137573035	leaveIn	0.019	0.1856	0.1666	0.4273	0.3871	0.0118	0.2269	16.88
Sample_511	PoolLib-106-TRGS	278000000	162706104	41.47	99.88	99.81	15.891	76.2	57.51	43	99.83	99.7	74	52.33	16	20-40	Female	Malignant	cancer	No:No	No	No	156	52	120/80	74	18	37	No	No	No	No	No	No	No	Normal	Ukw	Normal	Normal	Ukw	Normal	Breast	Breast	Right breast	Invasive ductal carcinoma	III	104280063	103638272	90065618	Strand	0.130962	76.05	11.565	199	162510857	162202087	120402517	leaveOut	0.0101	0.0933	0.0832	0.3443	0.5624	0.0122	0.2153	19.01
Sample_512	PoolLib-100-TRGS	278000000	215746282	22.39	99.93	99.88	14.08	78.45	58.17	51	99.77	99.72	72	61.91	19	40-60	Female	Malignant	cancer	No:Yes	No	No	158	52	130/90	82	14	35	No	No	No	No	No	No	No	Normal	Ukw	Normal	Normal	Ukw	Normal	Lung	Lung	Left upper lobe of lung	Non small cell carcinoma	III	145422141	145662076	124718042	Strand	0.143785	107.1	16.1	188	215595260	215336546	155337324	leaveIn	0.0806	0.3823	0.3017	0.3462	0.2715	0.0089	0.2048	26.12
Sample_513	PoolLib-113-TRGS	278000000	165550390	40.45	99.96	99.89	14.762	77.58	59.13	42	99.81	99.87	73	51.19	15	20-40	Female	Malignant	cancer	No:No	No	Yes	158	55	120/80	80	16	36	No	No	No	No	No	No	No	Normal	Normal	Normal	Normal	Normal	Normal	Cervix	Cervix	Cervix	Cervical intra-epithelial neoplasia	IV	109474566	111176792	97047722	Strand	0.127087	24.03	5.265	191	165484170	165302138	120851785	leaveIn	0.022	0.1764	0.1544	0.389	0.4346	0.0121	0.2227	6.01
Sample_514	PoolLib-96-TRGS	278000000	274702034	1.19	99.95	99.9	11.725	81.21	50.91	82	99.75	99.65	78	88.5	28	60-80	Male	Malignant	cancer	No:No	No	Yes	165	52	110/80	72	17	37	No	No	No	No	No	No	No	Normal	Ukw	Normal	Normal	Ukw	Normal	Stomach	Stomach	Pylorus	Adenocarcinoma	IV	196928744	201616748	177982910	Strand	0.117222	2043	940.5	183	274564683	274290119	214267587	leaveIn	0.1052	0.4473	0.3421	0.3824	0.1703	0.0102	0.2298	510.75
Sample_515	PoolLib-114-TRGS	278000000	157737276	43.26	99.96	99.92	17.655	74.56	57.46	38	99.8	99.82	75	48.33	15	40-60	Female	Malignant	cancer	No:No	No	Yes	156	52	120/80	72	17	36	No	No	No	No	No	No	No	Normal	Ukw	Normal	Normal	Ukw	Normal	Cervix	Cervix	Cervix	Squamous Neoplasia	IV	96845059	100052182	87464882	Strand	0.125807	18.09	7.2	174	157674182	157548043	118302957	leaveIn	0.0221	0.1758	0.1538	0.3908	0.4333	0.0111	0.2114	4.52
Sample_516	PoolLib-109-TRGS	278000000	264834486	4.74	99.97	99.91	17.278	76.04	58.77	68	99.83	99.89	76	82.37	23	60-80	Male	Malignant	cancer	No:No	No	Yes	169	58	100/70	82	16	35	Yes	No	Yes	No	No	No	No	Normal	Ukw	Normal	Normal	Ukw	Normal	Stomach	Stomach	Pylorus	Adenocarcinoma	IV	166585682	176638236	156489456	Strand	0.114068	85.05	21.015	193	264755036	264516757	201274210	leaveOut	0.0193	0.1706	0.1513	0.415	0.4144	0.012	0.2215	22.38
Sample_517	PoolLib-114-TRGS	278000000	142139696	48.87	99.96	99.92	12.804	78.95	58.48	39	99.82	99.74	73	44.98	15	60-80	Female	Malignant	cancer	Yes:No	No	No	157	50	140/90	98	17	36	No	No	No	No	No	No	No	Normal	Ukw	Normal	Normal	Ukw	Normal	Cervix	Cervix	Cervix	Non keratinising squamous cell carcinoma	IV	97850732	98002500	86043812	Strand	0.122024	56.7	54	184	142082841	141969175	103761979	leaveOut	0.0208	0.1932	0.1724	0.4374	0.3695	0.0117	0.2238	15.32
Sample_518	PoolLib-114-TRGS	278000000	157171482	43.46	99.96	99.9	16.019	75.99	56.9	40	99.81	99.78	72	47.29	15	40-60	Female	Malignant	cancer	No:No	No	No	159	52	130/90	82	15	36	No	No	No	No	No	No	No	Normal	Normal	Normal	Normal	Normal	Normal	Cervix	Cervix	Cervix	Squamous cell carcinoma	IV	100302379	102710396	89811462	Strand	0.125585	14.85	2.556	195	157108614	156951506	113163468	leaveIn	0.0376	0.1891	0.1514	0.3648	0.4461	0.0117	0.2199	3.71
Sample_519	PoolLib-96-TRGS	278000000	187623202	32.51	99.94	99.88	13.973	79.25	59.74	49	99.5	99.52	76	63.16	18	40-60	Female	Malignant	cancer	No:No	No	No	151	62	120/90	82	17	36	No	No	No	No	No	No	No	Normal	Ukw	Normal	Normal	Ukw	Normal	Esophagus	Esophagus	Esophagus L/3 + GE Junction	Squamous cell carcinoma	III	127914739	123321586	104509362	Strand	0.152546	56.7	18.81	195	187510629	187285617	142593634	leaveIn	0.0139	0.1429	0.129	0.4286	0.4285	0.013	0.2526	13.5
Sample_520	PoolLib-100-TRGS	278000000	224779306	19.14	99.93	99.86	13.351	79.11	59.58	57	99.79	99.58	73	67.2	20	60-80	Female	Malignant	cancer	Yes:No	No	No	158	52	130/80	72	16	37	No	Yes	No	No	No	No	No	Ukw	Ukw	Ukw	Ukw	Ukw	Ukw	Lung	Lung	Upper lobe of left lung	Adenocarcinoma	III	154081772	158031648	135392498	Strand	0.143257	240.3	41.5	195	224621961	224307491	164088894	leaveOut	0.0246	0.2067	0.182	0.4605	0.3328	0.0105	0.2213	60.08
Sample_521	PoolLib-112-TRGS	278000000	197150250	29.08	99.96	99.9	14.603	77.38	56.9	52	99.83	99.82	74	60.38	21	40-60	Female	Malignant	cancer	No:No	No	No	157	65	120/80	74	14	36	No	No	No	No	No	No	No	Ukw	Ukw	Ukw	Ukw	Ukw	Ukw	Cervix	Cervix	Cervix	Squamous cell carcinoma	III	130277276	134261908	117981220	Strand	0.121261	56.7	89.1	183	197071390	196874319	145891185	leaveIn	0.0307	0.2234	0.1927	0.4192	0.3573	0.0112	0.218	16.2
Sample_522	PoolLib-102-TRGS	278000000	161409812	41.94	99.92	99.88	18.571	74.33	57.48	37	99.75	99.42	71	47.17	13	40-60	Female	Malignant	cancer	No:No	No	Yes	151	70	130/90	92	23	36	Yes	No	Yes	No	No	No	No	Abnormal	Ukw	Normal	Abnormal	Ukw	Normal	Cervix	Cervix	Cervix	Squamous cell carcinoma	I	97695186	101563872	86001482	Strand	0.153228	16.92	3.843	198	161280685	161087149	114600967	leaveIn	0.0199	0.131	0.1111	0.3389	0.5301	0.0118	0.2117	4.23
Sample_523	PoolLib-102-TRGS	278000000	194695258	29.97	99.91	99.84	19.634	73.31	58.67	40	99.81	99.75	70	53.7	15	60-80	Female	Malignant	cancer	No:No	No	Yes	149	69	110/70	95	25	36.1111	No	No	No	No	No	No	No	Abnormal	Ukw	Normal	Abnormal	Ukw	Normal	Cervix	Cervix	Cervix	Squamous cell carcinoma	I	114707270	116523708	99394176	Strand	0.147005	27.36	6.03	196	194520033	194208801	136286681	leaveIn	0.0196	0.148	0.1284	0.3832	0.4689	0.0109	0.2041	6.67
Sample_524	PoolLib-96-TRGS	278000000	191044940	31.28	99.94	99.88	18.405	75.02	59.26	48	99.34	99.43	80	62.14	16	40-60	Male	Malignant	cancer	No:Yes	Yes	Yes	150	59	120/80	95	23	36	No	No	No	No	No	No	No	Abnormal	Ukw	Normal	Abnormal	Ukw	Normal	Esophagus	Esophagus	Upper and mid 1/3rd of esophagus	Squamous cell carcinoma	IV	116943515	124558832	104850326	Strand	0.158226	26.55	3.438	184	190930314	190701198	152835952	leaveIn	0.028	0.1782	0.1501	0.3712	0.4507	0.0129	0.2388	6.32
Sample_525	PoolLib-109-TRGS	278000000	245394226	11.73	99.97	99.91	18.123	75.32	58.77	64	99.79	99.64	80	80.15	22	60-80	Male	Malignant	cancer	No:No	No	Yes	155	72	120/80	94	24	36	Yes	No	No	No	No	No	No	Abnormal	Ukw	Normal	Abnormal	Ukw	Normal	Stomach	Stomach	Stomach	Adenocarcinoma	IV	151334021	162642434	143613686	Strand	0.116997	62.1	11.52	190	245320608	245099820	196315381	leaveIn	0.0132	0.1533	0.1401	0.4255	0.4212	0.0116	0.2257	15.53
Sample_526	PoolLib-96-TRGS	278000000	295371162	-6.25	99.95	99.88	14.724	78.53	59.29	87	99.81	99.8	82	96.73	26	60-80	Female	Malignant	cancer	No:No	No	No	152	75	120/80	94	24	36	No	No	No	No	No	No	No	Abnormal	Ukw	Normal	Abnormal	Ukw	Normal	Esophagus	Esophagus	Lower esophagus	Squamous cell carcinoma	IV	197801923	212963964	188589908	Strand	0.114452	2511	166.5	166	295223477	294869209	242204353	leaveIn	0.0336	0.4588	0.4252	0.4648	0.0765	0.0083	0.1984	717.43
Sample_527	PoolLib-94-TRGS	278000000	242314362	12.84	99.94	99.88	23.881	69.73	57.07	59	99.72	99.78	81	74.77	24	40-60	Female	Malignant	cancer	Yes:No	No	Yes	155	48	130/90	86	20	36	No	No	Yes	No	No	No	No	Normal	Ukw	Normal	Normal	Normal	Normal	Esophagus	Esophagus	Distal esophagus	Squamous cell carcinoma	IV	128615080	144363474	125283002	Strand	0.13217	41.76	5.58	185	242168974	241878372	196274634	leaveOut	0.0271	0.1904	0.1633	0.4158	0.3939	0.0129	0.2416	10.44
Sample_528	PoolLib-107-TRGS	278000000	216386616	22.16	99.96	99.9	16.62	77.02	59.04	60	99.8	99.75	81	72.56	22	40-60	Female	Malignant	cancer	No:No	No	Yes	151	41	120/80	74	20	36	No	No	No	No	No	No	No	Normal	Ukw	Normal	Normal	Ukw	Ukw	Breast	Breast	Left breast	Invasive ductal carcinoma	I	138961918	148193476	130531946	Strand	0.119179	42.12	9.3	195	216300062	216083762	175273159	leaveIn	0.0187	0.1826	0.1639	0.4541	0.3633	0.0115	0.2234	10.53
Sample_529	PoolLib-106-TRGS	278000000	223367272	19.65	99.91	99.81	17.949	74.17	58.23	52	99.49	99.77	71	63.48	19	40-60	Female	Malignant	cancer	No:No	No	No	157	58	128/80	96	20	35	Yes	No	No	No	No	No	No	Ukw	Ukw	Normal	Normal	Ukw	Ukw	Breast	Breast	Left breast	Invasive ductal carcinoma	III	135935127	140271398	122306686	Strand	0.128071	36.99	8.235	192	223166242	222742227	158590764	leaveIn	0.0189	0.157	0.1382	0.3832	0.4598	0.0133	0.2406	9.25
Sample_530	PoolLib-106-TRGS	278000000	193073206	30.55	99.91	99.86	14.061	78.13	49.82	57	99.83	99.73	78	62.45	18	60-80	Female	Malignant	cancer	No:No	No	No	161	65	125/86	98	21	36	No	No	No	No	No	No	No	Ukw	Ukw	Ukw	Ukw	Ukw	Ukw	Breast	Breast	Right Breast	Invasive ductal carcinoma	IV	129637345	136178650	121367418	Strand	0.108763	1872	1480.5	181	192899441	192629382	150597101	leaveIn	0.0163	0.2564	0.2401	0.5116	0.2319	0.0094	0.2113	468
Sample_531	PoolLib-106-TRGS	278000000	173750848	37.5	99.88	99.83	16.179	75.84	53.09	49	99.79	99.73	73	52.78	16	40-60	Female	Malignant	cancer	No:No	No	No	159	59	128/96	98	23	36	No	No	No	No	No	No	No	Ukw	Ukw	Ukw	Ukw	Ukw	Ukw	Breast	Breast	Right breast	Invasive carcinoma ( no special type)	II	110453147	118148296	102720478	Strand	0.13058	149.4	58.5	181	173542347	173247326	126838120	leaveIn	0.0483	0.338	0.2897	0.3222	0.3398	0.0084	0.1955	37.35
Sample_532	PoolLib-109-TRGS	278000000	200299508	27.95	99.96	99.92	14.821	78.44	58.72	51	99.84	99.89	74	63.3	18	40-60	Female	Malignant	cancer	No:No	No	No	168	57	130/80	94	22	37	No	No	No	No	No	No	No	Ukw	Ukw	Ukw	Ukw	Ukw	Ukw	Cervix	Cervix	Cervix	Squamous cell carcinoma	II	133828929	134791892	118587342	Strand	0.120219	53.55	46.8	182	200219389	200059214	148221636	leaveIn	0.0126	0.1317	0.1191	0.4043	0.464	0.0114	0.2147	13.39
Sample_533	PoolLib-99-TRGS	278000000	240253574	13.58	99.95	99.88	20.93	72.83	57.78	60	99.81	99.76	81	75.66	22	40-60	Female	Malignant	cancer	No:No	No	Yes	165	62	132/88	96	22	36	No	No	No	No	No	No	No	Ukw	Ukw	Ukw	Ukw	Ukw	Ukw	Lung	Lung	Right mediastinum	Nonmucinous adenocarcinoma	II	138354059	151438530	131050304	Strand	0.13463	194.4	45.5	194	240133448	239845288	194605395	leaveIn	0.0154	0.1892	0.1739	0.4772	0.3336	0.0103	0.217	48.6
Sample_534	PoolLib-109-TRGS	278000000	206403698	25.75	99.96	99.89	17.121	76.14	57.59	52	99.81	99.91	77	65.99	17	40-60	Male	Malignant	cancer	Yes:No	Yes	Yes	167	58	138/82	94	20	36	No	No	No	No	No	No	No	Ukw	Ukw	Ukw	Ukw	Ukw	Ukw	Stomach	Stomach	GE junction	GIST	IV	130249135	135084504	118425074	Strand	0.123326	63.45	19.035	193	206321137	206094184	158930848	leaveIn	0.0251	0.1918	0.1667	0.4086	0.3996	0.0109	0.2148	15.86
Sample_535	PoolLib-101-TRGS	278000000	137974544	50.37	99.92	99.86	15.077	77.55	59.17	35	99.8	99.81	76	43.99	12	60-80	Male	Malignant	cancer	No:No	Yes	Yes	170	74	132/86	94	22	36	No	No	No	No	No	No	No	Ukw	Ukw	Ukw	Ukw	Ukw	Ukw	Lung	Lung	Left lung	Squamous carcinoma	III	90866980	91840158	78346768	Strand	0.146923	16.92	2.9	193	137864165	137671156	104860654	leaveOut	0.0315	0.1864	0.1549	0.3659	0.4477	0.0109	0.2085	4.23
Sample_536	PoolLib-102-TRGS	278000000	202890600	27.02	99.92	99.84	16.619	76.2	58.64	45	99.83	99.78	70	58.01	17	40-60	Female	Malignant	cancer	No:No	No	Yes	172	78	130/88	96	22	36	No	No	No	No	No	No	No	Ukw	Ukw	Ukw	Ukw	Ukw	Ukw	Cervix	Cervix	Cervix	Squamous cell carcinoma	I	128909224	127541934	109168900	Strand	0.144055	34.83	10.125	194	202728288	202403923	142023420	leaveIn	0.0161	0.1519	0.1358	0.3957	0.4524	0.0114	0.2094	8.71
Sample_537	PoolLib-108-TRGS	278000000	264819994	4.74	99.96	99.9	14.24	78.5	56.23	80	99.78	99.82	79	88.14	28	40-60	Male	Malignant	cancer	No:Yes	No	Yes	140	66	120/90	85	20	34	No	No	No	No	No	No	No	Normal	Normal	Normal	Normal	Normal	Normal	Esophagus	Esophagus	Ukw	Carcinoma	II	178281057	189580180	167247254	Strand	0.117802	43.74	21.015	193	264714066	264449352	209207796	leaveIn	0.0286	0.227	0.1984	0.4674	0.3056	0.0119	0.2303	10.94
Sample_538	PoolLib-99-TRGS	278000000	231927660	16.57	99.96	99.9	16.911	76.68	58.88	63	99.83	99.72	81	76.22	21	60-80	Male	Malignant	cancer	No:No	Yes	Yes	135	40	100/90	90	23		No	No	No	No	No	No	No	Abnormal	Ukw	Normal	Normal	Normal	Normal	Lung	Lung	Lung	Adenocarcinoma	II	147767247	159449732	138592442	Strand	0.130808	40.95	16.5	189	231834889	231603055	187861405	leaveIn	0.0204	0.1992	0.1787	0.4656	0.3352	0.0103	0.2129	11.7
Sample_539	PoolLib-108-TRGS	278000000	221053828	20.48	99.96	99.9	14.585	78.33	59.4	61	99.74	99.78	79	73.38	21	40-60	Female	Malignant	cancer	Yes:No	No	Yes	137	55	120/100	81	23	38	No	No	No	No	No	No	No	Normal	Normal	Normal	Normal	Normal	Normal	Esophagus	Esophagus	Ukw	Squamous cell carcinoma	II	147897322	153843064	134883860	Strand	0.123237	74.7	19.935	192	220965407	220744442	174632525	leaveIn	0.0235	0.2052	0.1816	0.4565	0.3383	0.0115	0.2317	17.79
Sample_540	PoolLib-108-TRGS	278000000	212170156	23.68	99.96	99.91	12.001	80.42	54.76	60	99.71	99.74	75	66.48	22	20-40	Female	Malignant	cancer	No:No	No	Yes	132	35	100/90	60	14	35	No	No	No	No	No	No	No	Normal	Normal	Abnormal	Normal	Normal	Normal	Esophagus	Esophagus	Ukw	Squamous cell carcinoma	II	150150264	151490468	131666340	Strand	0.130861	22.86	11.7	180	212085288	211894412	159127617	leaveOut	0.0766	0.4078	0.3313	0.3454	0.2467	0.0103	0.2213	5.72
Sample_541	PoolLib-108-TRGS	278000000	193256704	30.48	99.95	99.89	14.146	78.77	57.02	54	99.79	99.82	79	65.28	21	20-40	Male	Malignant	cancer	No:No	No	No	150	68	120/90	70	28	36	No	No	No	No	No	No	No	Normal	Normal	Normal	Abnormal	Normal	Normal	Stomach	Stomach	Ukw	Adenocarcinoma	I	130694089	133812708	117510836	Strand	0.121826	58.95	13.6	191	193160076	192947600	152672797	leaveIn	0.0397	0.2365	0.1968	0.4086	0.3549	0.0105	0.2126	15.12
Sample_542	PoolLib-106-TRGS	278000000	154606258	44.39	99.86	99.79	16.455	75.54	56.76	41	99.81	99.74	75	49.41	16	40-60	Female	Malignant	cancer	No:No	No	No	155	58	130/80	84	24	36.6667	No	No	No	No	No	No	No	Normal	Normal	Normal	Normal	Normal	Normal	Breast	Breast	Ukw	Invasive carcinoma ( no special type)	III	97571843	97089512	84158884	Strand	0.133183	84.15	21.645	196	154389810	154065592	115954694	leaveIn	0.0156	0.1553	0.1397	0.4705	0.3742	0.0098	0.2088	21.04
Sample_543	PoolLib-107-TRGS	278000000	206788484	25.62	99.91	99.84	16.151	76.97	58.66	58	99.83	99.73	78	67.12	20	60-80	Female	Malignant	cancer	No:No	No	No	145	81	156/73	75		35	Yes	No	No	No	No	No	No	Normal	Normal	Normal	Normal	Normal	Ukw	Breast	Breast	Ukw	Invasive breast carcinoma	III	133458341	141734008	125035604	Strand	0.117815	56.25	10.755	198	206602375	206271812	161295018	leaveIn	0.013	0.1612	0.1482	0.4388	0.3999	0.0119	0.2226	14.06
Sample_544	PoolLib-107-TRGS	278000000	199403884	28.27	99.91	99.84	17.746	75.39	58.46	51	99.85	99.74	77	63.77	19	40-60	Female	Malignant	cancer	No:No	No	No	140	66	159/102	70		35	No	No	No	No	No	No	No	Normal	Normal	Normal	Normal	Normal	Normal	Breast	Breast	Ukw	Invasive lobular carcinoma	III	123652921	128544758	113289436	Strand	0.118677	80.55	13.815	199	199224421	198905662	153540991	leaveIn	0.0105	0.1365	0.126	0.4193	0.4442	0.011	0.2088	20.14
Sample_545	PoolLib-107-TRGS	278000000	218490678	21.41	99.92	99.85	14.632	78.33	58.78	67	99.83	99.76	80	75.31	24	40-60	Female	Malignant	cancer	No:No	No	No	155	49	142/81	74		32.2222	No	No	No	No	No	No	No	Normal	Normal	Normal	Normal	Normal	Normal	Breast	Breast	Ukw	Invasive ductal carcinoma of no special type	III	146101994	154438942	136573856	Strand	0.115677	49.95	13.635	196	218315886	217988413	174792543	leaveIn	0.0151	0.1469	0.1318	0.4085	0.4445	0.0117	0.2196	12.49
Sample_546	PoolLib-102-TRGS	278000000	198707178	28.52	99.93	99.86	16.107	76.61	59.47	46	99.81	99.71	72	58.48	16	40-60	Female	Malignant	cancer	No:No	No	Yes	141	42	153/103	87		36	No	No	Yes	No	No	No	No	Abnormal	Abnormal	Abnormal	Abnormal	Abnormal	Abnormal	Cervix	Cervix	Ukw	Squamous cell carcinoma	I	127709952	128061102	109819132	Strand	0.142447	29.52	10.62	195	198568083	198290088	143069169	leaveIn	0.0169	0.1527	0.1359	0.415	0.4322	0.0117	0.2177	7.38
Sample_547	PoolLib-103-TRGS	278000000	171234484	38.4	99.96	99.89	19.019	74.22	57.72	50	99.8	99.87	81	54.53	15	40-60	Female	Malignant	cancer	No:No	No	No	143	45	110/80	80	18	37	No	No	No	No	No	No	No	Normal	Normal	Normal	Normal	Normal	Normal	Cervix	Cervix	Ukw	Squamous cell carcinoma	I	102918942	118492346	104515034	Strand	0.11796	22.05	10.485	191	171165991	170977709	138699933	leaveIn	0.0233	0.1997	0.1765	0.4019	0.3984	0.0104	0.2054	5.51
Sample_548	PoolLib-103-TRGS	278000000	151517412	45.5	99.94	99.84	24.605	68.89	57.73	42	99.82	99.8	82	44.82	12	40-60	Female	Malignant	cancer	No:No	No	No	143	50	120/80	80	18	37	No	No	No	No	No	No	No	Normal	Normal	Normal	Normal	Normal	Normal	Cervix	Cervix	Ukw	Squamous cell carcinoma	I	78697561	96394834	84983520	Strand	0.118381	15.3	5.85	189	151426502	151184220	124244278	leaveOut	0.0287	0.2045	0.1757	0.4023	0.3933	0.0111	0.2097	3.83
Sample_549	PoolLib-103-TRGS	278000000	174709090	37.16	99.96	99.92	19.175	74.17	58.47	54	99.72	99.79	84	57.96	16	40-60	Female	Malignant	cancer	No:No	No	No	153	50	120/80	80	18	37	No	No	No	No	No	No	No	Normal	Normal	Normal	Normal	Normal	Normal	Cervix	Cervix	Ukw	Squamous cell carcinoma	I	104734434	122468364	108008816	Strand	0.118068	30.6	12.24	194	174639207	174499496	146755636	leaveOut	0.0317	0.2229	0.1912	0.416	0.3612	0.0122	0.2283	7.65
Sample_550	PoolLib-103-TRGS	278000000	180994172	34.89	99.96	99.92	17.138	76.04	55.87	58	99.75	99.8	85	59.8	18	40-60	Female	Malignant	cancer	No:No	No	No	145	45	110/80	80	18	37	No	No	No	No	No	No	No	Normal	Normal	Normal	Normal	Normal	Normal	Cervix	Cervix	Ukw	Squamous cell carcinoma	I	114041287	130430130	115750766	Strand	0.112546	93.6	41.04	191	180921775	180777038	153845047	leaveIn	0.0943	0.3874	0.2932	0.3477	0.2648	0.0097	0.206	23.4
Sample_551	PoolLib-98-TRGS	278000000	219375730	21.09	99.93	99.83	16.557	77.06	57.33	65	99.84	99.91	82	73.2	24	60-80	Female	Malignant	cancer	No:No	No	No	163	54	120/80	80	18	37	Yes	No	No	No	No	No	No	Normal	Normal	Normal	Normal	Normal	Normal	Lung	Lung	Left lung	Adenocarcinoma	I	141061173	153673384	133529366	Strand	0.131083	34.83	13.9	188	219222167	218849490	179888099	leaveIn	0.0215	0.2077	0.1863	0.4673	0.325	0.0109	0.2168	9.17
Sample_552	PoolLib-103-TRGS	278000000	249403860	10.29	99.96	99.92	20.168	73.14	58.31	75	99.81	99.67	84	79.73	24	40-60	Female	Malignant	cancer	No:No	No	No	150	65	120/80	80	17	37	No	No	No	No	No	No	No	Normal	Normal	Normal	Normal	Normal	Normal	Cervix	Cervix	Ukw	Squamous cell carcinoma	I	145624731	172431888	154060150	Strand	0.106545	31.77	10.215	194	249304099	249104656	209499243	leaveIn	0.0464	0.2532	0.2068	0.4145	0.3323	0.0111	0.2131	7.94
Sample_553	PoolLib-114-TRGS	278000000	175962156	36.7	99.96	99.9	10.552	81.13	58.94	46	99.83	99.88	66	51	16	40-60	Female	Malignant	cancer	Yes:No	No	No	154	56	120/80	80	17	38	No	No	No	No	No	No	No	Normal	Normal	Normal	Normal	Normal	Normal	Cervix	Cervix	Ukw	Squamous cell carcinoma	IV	127694262	124533836	108935992	Strand	0.12525	37.17	12.24	188	175891772	175715881	116135023	leaveIn	0.0363	0.2323	0.196	0.3922	0.3755	0.011	0.2136	8.64
Sample_554	PoolLib-97-TRGS	278000000	175725346	36.79	99.95	99.9	18.224	75.65	58.56	47	99.82	99.83	80	58.91	16	60-80	Male	Malignant	cancer	Yes:No	No	No	163	61	130/80	75	20	37	No	Yes	No	No	No	No	No	Normal	Normal	Normal	Normal	Normal	Normal	Esophagus	Esophagus	Ukw	Carcinoma	IV	108709926	113812156	98815184	Strand	0.13177	27.99	8.055	190	175637484	175461847	140580277	leaveIn	0.0131	0.1546	0.1415	0.4104	0.435	0.0112	0.2091	7
Sample_555	PoolLib-101-TRGS	278000000	188744956	32.11	99.93	99.87	12.668	79.55	58.7	44	99.82	99.8	70	55.33	14	60-80	Male	Malignant	cancer	Yes:No	Yes	No	156	45	120/80	80	20	37	No	No	No	No	No	No	No	Normal	Normal	Normal	Normal	Normal	Normal	Lung	Lung	Left lung	Non small cell carcinoma	III	131126039	129130744	110671710	Strand	0.142948	85.05	14.3	193	188612835	188367639	132121470	leaveIn	0.0235	0.2063	0.1828	0.4449	0.3488	0.0115	0.2214	19.78
Sample_556	PoolLib-94-TRGS	278000000	225847656	18.76	99.94	99.87	20.711	72.9	58.6	53	99.57	99.53	80	71.61	18	40-60	Male	Malignant	cancer	No:No	No	No	154	53	120/80	72	21	37	No	No	No	No	No	No	No	Normal	Normal	Normal	Normal	Normal	Normal	Esophagus	Esophagus	Ukw	Neoplastic etiology	IV	130543741	138428450	118837094	Strand	0.141527	110.7	14.445	188	225712148	225418723	180678125	leaveOut	0.0136	0.1562	0.1426	0.4618	0.382	0.0126	0.2464	27.68
Sample_557	PoolLib-101-TRGS	278000000	241558862	13.11	99.93	99.88	11.991	80.27	55.22	60	99.79	99.71	70	68.63	21	60-80	Male	Malignant	cancer	Yes:No	No	No	156	57	110/80	71	21	37	No	No	No	No	No	No	No	Normal	Normal	Normal	Normal	Normal	Normal	Lung	Lung	Left lung	Small cell lung carcinoma	III	170648833	170429722	147278780	Strand	0.135839	105.3	29.8	185	241389771	241100104	169091204	leaveIn	0.0861	0.4338	0.3476	0.3385	0.2278	0.011	0.2235	26.33
Sample_558	PoolLib-114-TRGS	278000000	191218044	31.22	99.96	99.94	11.761	80.21	47.84	55	99.66	99.53	73	60.73	18	40-60	Female	Malignant	cancer	No:No	No	No	145	57	120/80	72	21	37	No	No	No	No	No	No	No	Normal	Normal	Normal	Normal	Normal	Normal	Ovary	Ovary	Ukw	Ukw	IV	135337442	141668710	123474386	Strand	0.128429	243.9	46.8	176	191141557	191026873	139589173	leaveIn	0.091	0.4794	0.3884	0.2407	0.2798	0.0078	0.2115	60.98
Sample_559	PoolLib-95-TRGS	278000000	149531958	46.21	99.93	99.88	22.112	71.05	56.45	38	99.56	99.61	77	43.7	16	60-80	Female	Malignant	cancer	No:No	No	No	135	40	120/80	72	20	37	Yes	No	No	No	No	No	No	Normal	Normal	Normal	Normal	Normal	Normal	Esophagus	Esophagus	Ukw	Ulcerative lesion	I	82750124	90538032	77817506	Strand	0.140499	8.12	2	193	149427286	149247974	115139608	leaveOut	0.0222	0.1776	0.1553	0.4406	0.3819	0.0125	0.2417	3.25
Sample_560	PoolLib-114-TRGS	278000000	210726762	24.2	99.96	99.9	12.253	79.69	57.38	55	99.83	99.91	69	62.63	20	60-80	Female	Malignant	cancer	No:No	No	No	150	51	110/70	70	14	36	No	No	No	No	No	Yes	No	Abnormal	Ukw	Normal	Ukw	Ukw	Normal	Cervix	Cervix	Ukw	Squamous cell carcinoma	IV	147351919	147170980	129700818	Strand	0.118707	65.7	17.37	191	210642472	210431830	145401466	leaveIn	0.0176	0.1776	0.1601	0.4483	0.3741	0.011	0.2216	16.43
Sample_561	PoolLib-112-TRGS	278000000	250153160	10.02	99.97	99.92	14.149	78.23	58.56	68	99.86	99.92	76	78.88	24	40-60	Female	Malignant	cancer	No:No	No	No	151	36	110/60	96	12	36	No	No	Yes	No	No	No	No	Abnormal	Ukw	Normal	Normal	Normal	Ukw	Cervix	Cervix	Ukw	Squamous cell carcinoma	IV	168005957	178126526	158754318	Strand	0.108755	145.8	44.775	193	250078115	249878053	190116402	leaveIn	0.0221	0.1933	0.1712	0.46	0.3468	0.0106	0.2181	36.45
Sample_562	PoolLib-97-TRGS	278000000	206037118	25.89	99.95	99.88	16.683	76.98	58.4	58	99.79	99.77	80	68.25	20	60-80	Male	Malignant	cancer	No:No	No	No	164	39	120/80	68	16	36.6667	No	No	No	No	No	No	No	Abnormal	Ukw	Ukw	Ukw	Ukw	Ukw	Esophagus	Esophagus	Ukw	Adenocarcinoma	IV	132146905	142671192	123742338	Strand	0.132675	28.71	9.63	193	205934100	205686980	164829695	leaveIn	0.011	0.1424	0.1314	0.4484	0.4092	0.0113	0.2186	7.18
Sample_563	PoolLib-103-TRGS	278000000	255483552	8.1	99.96	99.9	18.202	75.01	54.94	83	99.8	99.85	83	82.98	28	60-80	Female	Malignant	cancer	No:No	No	No	164	58	130/70	69	18	37	No	No	No	No	No	No	No	Normal	Normal	Normal	Normal	Normal	Normal	Cervix	Cervix	Ukw	Squamous cell carcinoma	I	156756224	182352104	161790632	Strand	0.112757	49.05	17.505	194	255381359	255125978	212051349	leaveOut	0.0376	0.2505	0.2129	0.4413	0.3083	0.0113	0.2217	12.26
Sample_564	PoolLib-97-TRGS	278000000	187970756	32.38	99.95	99.9	13.911	79.52	56.39	53	99.8	99.73	79	62.87	19	40-60	Male	Malignant	cancer	No:No	No	No	173	64	130/80	82	18	37	No	No	No	No	No	No	No	Normal	Normal	Normal	Normal	Normal	Normal	Stomach	Stomach	Ukw	Malignant neoplasm	IV	128680969	131587938	114523182	Strand	0.129683	348.3	81	190	187876771	187688895	148496898	leaveIn	0.0434	0.2893	0.2459	0.4244	0.2862	0.0105	0.2111	87.08
Sample_565	PoolLib-100-TRGS	278000000	160743170	42.18	99.93	99.87	15.303	76.87	57.02	40	99.81	99.77	74	47.52	15	40-60	Male	Malignant	cancer	No:Yes	No	No	178	74	130/80	80	19	37	No	No	No	No	No	No	No	Normal	Normal	Normal	Normal	Normal	Normal	Lung	Lung	Right upper lobe of lung	Non small cell carcinoma	II	104654386	108121522	92697054	Strand	0.142659	17.1	3.5	192	160630650	160421831	118949946	leaveIn	0.0337	0.2265	0.1927	0.4026	0.3709	0.0106	0.2043	4.28
Sample_566	PoolLib-97-TRGS	278000000	158557718	42.96	99.95	99.9	17.762	76.08	55.49	43	99.83	99.83	80	52.82	17	60-80	Female	Malignant	cancer	No:No	No	No	172	63	130/80	87	19	37	No	No	No	No	No	No	No	Normal	Normal	Normal	Normal	Normal	Normal	Esophagus	Esophagus	Ukw	Adenocarcinoma	IV	99204284	103179574	89691504	Strand	0.130724	24.75	7.155	191	158478440	158319962	126846175	leaveIn	0.0279	0.18	0.1521	0.4001	0.4198	0.0108	0.207	5.89
Sample_567	PoolLib-113-TRGS	278000000	226010276	18.7	99.96	99.91	12.366	79.83	53.86	64	99.83	99.78	74	70.94	25	40-60	Female	Malignant	cancer	No:No	No	No	170	56	120/80	80	18	37	No	No	No	No	No	No	No	Normal	Normal	Normal	Normal	Normal	Normal	Cervix	Cervix	Ukw	Squamous cell carcinoma	IV	158112771	163193846	144096870	Strand	0.11702	54.45	12.6	195	225919872	225716545	167247605	leaveIn	0.0313	0.2312	0.1999	0.4408	0.328	0.0111	0.2195	13.61
Sample_568	PoolLib-97-TRGS	278000000	197295802	29.03	99.95	99.9	15.983	77.82	49.85	59	99.82	99.83	84	67.68	19	60-80	Female	Malignant	cancer	No:No	No	No	166	54	133/86	77	20	37	No	No	No	No	No	No	No	Normal	Normal	Normal	Normal	Normal	Normal	Esophagus	Esophagus	Ukw	Squamous cell carcinoma	IV	128995999	139335952	121403646	Strand	0.128698	117.9	54	188	197197155	196999958	165728474	leaveIn	0.0564	0.391	0.3347	0.3668	0.2422	0.0095	0.203	29.48
Sample_569	PoolLib-107-TRGS	278000000	148510030	46.58	99.91	99.86	16.897	76.31	58.21	41	99.84	99.78	82	51.93	14	20-40	Female	Malignant	cancer	No:No	No	No	162	48	125/80	78	20	36.1111	No	No	No	No	No	No	No	Ukw	Ukw	Ukw	Ukw	Ukw	Ukw	Breast	Breast	Ukw	Invasive ductal carcinoma	II	94178971	97870240	86077012	Strand	0.120499	19.89	7.56	193	148376371	148168645	121778225	leaveIn	0.0181	0.1493	0.1312	0.3888	0.4618	0.011	0.2097	4.97
Sample_570	PoolLib-98-TRGS	278000000	189140226	31.96	99.95	99.89	14.228	79.42	58.94	52	99.85	99.9	79	62.81	17	40-60	Male	Malignant	cancer	Ukw	No	No	170	62	122/78	78	20	36	No	No	No	No	No	No	No	Ukw	Ukw	Ukw	Ukw	Ukw	Ukw	Lung	Lung	Left Upper lung	Squamous cell carcinoma	I	128842553	134883364	117701924	Strand	0.12738	206.1	69.3	184	189045656	188837706	149420779	leaveIn	0.015	0.2032	0.1881	0.5169	0.28	0.0108	0.2147	51.53
Sample_571	PoolLib-98-TRGS	278000000	197976786	28.79	99.95	99.9	17.808	76.1	55.51	56	99.84	99.77	81	66.35	22	60-80	Male	Malignant	cancer	Ukw	No	No	165	57	118/76	74	18	36	No	No	No	No	No	No	No	Ukw	Ukw	Ukw	Ukw	Ukw	Ukw	Lung	Lung	Right upper lobe adjacent to the mediastinum pleura	Adenocarcinoma	I	123830741	132359170	115269216	Strand	0.129118	54	9.9	193	197877798	197679921	160361197	leaveIn	0.0224	0.1876	0.1652	0.4265	0.3859	0.0119	0.2195	12.86
Sample_572	PoolLib-97-TRGS	278000000	180056888	35.23	99.95	99.9	16.889	76.94	58.08	52	99.85	99.9	83	63.01	19	40-60	Male	Malignant	cancer	No:No	Yes	No	143	51	134/92	98	17	36	No	No	No	No	No	No	No	Abnormal	Ukw	Normal	Normal	Ukw	Normal	Lung	Lung	Left Lung	Small cell carcinoma	I	115138463	123414840	107738054	Strand	0.127025	61.65	15.3	192	179966860	179786894	149447218	leaveIn	0.0166	0.1734	0.1568	0.4398	0.3868	0.0113	0.2137	17.61
Sample_573	PoolLib-98-TRGS	278000000	202431826	27.18	99.94	99.86	17.499	76.24	57.73	58	99.83	99.71	83	68.83	22	60-80	Male	Malignant	cancer	Yes:Yes	No	No	164	60	137/86	91	19	36	No	No	No	No	No	No	No	Abnormal	Ukw	Normal	Normal	Ukw	Ukw	Lung	Lung	Right Lung	Non Small Cell Carcinoma	I	127327113	138073942	119826498	Strand	0.132157	34.47	9.9	190	202310367	202027133	168018416	leaveIn	0.0356	0.2317	0.1961	0.4131	0.3552	0.0103	0.2058	11.49
Sample_574	PoolLib-103-TRGS	278000000	226543306	18.51	99.95	99.89	16.395	76.63	57.83	63	99.81	99.83	77	69.82	20	40-60	Female	Malignant	cancer	No:No	Ukw	Ukw			Ukw	-1000	-1000		Ukw	Ukw	Ukw	Ukw	Ukw	Ukw	Ukw	Ukw	Ukw	Ukw	Ukw	Ukw	Ukw	Cervix	Cervix	Ukw	Squamous cell carcinoma	I	145138393	158420254	139878188	Strand	0.117044	59.4	17.55	189	226430035	226180962	174438346	leaveIn	0.025	0.1919	0.1669	0.4311	0.377	0.0115	0.222	14.85
Sample_575	PoolLib-103-TRGS	278000000	164996792	40.65	99.95	99.85	22.031	71.22	56.13	46	99.78	99.76	81	49.32	16	40-60	Female	Malignant	cancer	No:No	No	No	144	36	140/68	78	21	36	No	No	No	No	No	No	No	Normal	Ukw	Ukw	Ukw	Ukw	Ukw	Cervix	Cervix	Ukw	Squamous Cell Carcinoma	I	91621929	108302812	95209632	Strand	0.120894	18.54	5.22	188	164914294	164666923	133647402	leaveIn	0.0485	0.2272	0.1786	0.3924	0.3804	0.0106	0.2081	4.64
Sample_576	PoolLib-107-TRGS	278000000	103966190	62.6	99.97	99.91	13.702	79.75	57.42	29	99.84	99.81	78	35.95	10	40-60	Female	Malignant	cancer	No:No	No	No	152	64	110/70	78	18	36.1111	No	No	No	No	No	No	No	Ukw	Ukw	Ukw	Ukw	Ukw	Ukw	Cervix	Cervix	Ukw	Squamous cell carcinoma	I	71552292	70474182	62156564	Strand	0.118024	37.8	6.255	192	103935001	103841460	81093629	leaveIn	0.0299	0.1856	0.1556	0.4066	0.4078	0.0112	0.2164	9.45
Sample_577	PoolLib-98-TRGS	278000000	179307996	35.5	99.95	99.9	18.841	75.04	59.21	42	99.8	99.7	76	55.77	14	60-80	Male	Malignant	cancer	No:Yes	Yes	Yes	169	68	150/90	86	20	36	Yes	No	No	No	No	No	Yes	Normal	Normal	Normal	Normal	Normal	Normal	Lung	Lung	Right lower lobe lung	Squamous cell carcinoma	I	109201642	112263346	97068250	Strand	0.135352	51.75	30.3	183	179218342	179039124	136274077	leaveOut	0.0117	0.1219	0.1102	0.3945	0.4836	0.0123	0.2184	12.94
Sample_578	PoolLib-108-TRGS	278000000	235348738	15.34	99.95	99.89	14.12	78.49	53.49	61	99.8	99.73	71	71.75	28	40-60	Female	Malignant	cancer	No:No	No	No	160	45	110/92	75	-1000		No	No	No	No	No	No	No	Ukw	Ukw	Ukw	Ukw	Ukw	Ukw	Stomach	Stomach	Ukw	Adenocarcinoma	I	158642022	156532852	136331244	Strand	0.129057	100.8	10.2	195	235231064	234972310	167097604	leaveIn	0.0521	0.228	0.1758	0.357	0.415	0.0116	0.2201	22.91
Sample_579	PoolLib-98-TRGS	278000000	154091628	44.57	99.95	99.9	23.092	71.11	49.89	40	99.82	99.7	79	47.84	17	60-80	Male	Malignant	cancer	Yes	No	No	165	55	120/78	-1000	-1000		No	No	No	No	No	No	No	Normal	Normal	Normal	Normal	Normal	Normal	Lung	Lung	Right lower lobe of lung	Adenocarcinoma	I	84271600	92770774	80149742	Strand	0.136045	29.16	6.4	179	154014583	153860569	121732387	leaveIn	0.0396	0.2102	0.1706	0.3703	0.4195	0.0106	0.207	7.11
Sample_580	PoolLib-107-TRGS	278000000	120621782	56.61	99.95	99.9	16.526	77.09	62.55	33	99.83	99.8	83	41.94	10	60-80	Female	Malignant	cancer	No:No	No	No	150	48	110/88	78	-1000	31.1111	No	No	No	No	No	No	No	Normal	Normal	Normal	Normal	Normal	Normal	Cervix	Cervix	Ukw	Squamous cell carcinoma	I	77620245	82220286	70751334	Strand	0.139491	54.9	12.51	195	120561472	120440911	100116080	leaveOut	0.0203	0.1667	0.1464	0.4012	0.4321	0.0131	0.2408	13.73
Sample_581	PoolLib-95-TRGS	278000000	172761698	37.86	99.95	99.89	12.811	79.56	57.22	49	99.75	99.68	78	57.38	18	>80	Male	Malignant	cancer	Yes:No	Yes	No	162	52	124/84	88	-1000	36	Yes	No	Yes	No	No	No	No	Ukw	Ukw	Ukw	Ukw	Ukw	Ukw	Esophagus	Esophagus	Ukw	Adenocarcinoma	I	119840589	123070922	106722020	Strand	0.132841	16.77	6.063	190	172675318	172485376	134754125	leaveOut	0.0552	0.2293	0.1741	0.3865	0.3842	0.0129	0.2329	4.19
Sample_582	PoolLib-109-TRGS	278000000	278206618	-0.07	99.96	99.9	17.656	75.48	56.41	76	99.82	99.83	78	87.74	30	60-80	Female	Malignant	cancer	No:No	No	No	165	70	130/90	93	22	34	No	No	No	No	No	No	No	Ukw	Ukw	Ukw	Ukw	Ukw	Ukw	Stomach	Stomach	Ukw	Adenocarcinoma	I	172914458	186456756	164881968	Strand	0.115709	33.48	7.875	194	278095336	277817241	217001163	leaveOut	0.0274	0.2082	0.1808	0.4135	0.3782	0.0115	0.2219	8.37
Sample_583	PoolLib-109-TRGS	278000000	258063588	7.17	99.96	99.9	14.511	78.58	57.45	68	99.83	99.74	75	79.34	23	40-60	Male	Malignant	cancer	Yes:No	Yes	Yes	168	72	124/86	94	20	37	No	No	No	No	No	No	No	Ukw	Ukw	Ukw	Ukw	Ukw	Ukw	Stomach	Stomach	Ukw	Adenocarcinoma	I	173360037	180374456	158873130	Strand	0.119204	44.55	11.3	191	257960363	257702403	193547691	leaveIn	0.0473	0.2868	0.2395	0.3946	0.3186	0.0103	0.2122	11.14
Sample_584	PoolLib-116-TRGS	3.12667e+08	187309814	40.09	99.88	99.75	9.394	82.04	56.48	52	99.59	99.58	75	60.17	18	60-80	Female	Malignant	cancer	No:No	No	No	161	49	126/82	63	20	37	No	No	No	No	No	No	No	Normal	Ukw	Normal	Ukw	Ukw	Ukw	Breast	Breast	Right breast	Ductal carcinoma	II	139233308	135579620	108445646	Strand	0.200133	46.8	12.6	169	187085043	186617331	140482361	leaveOut	0.0351	0.2197	0.1846	0.4162	0.3641	0.0116	0.224	11.7
Sample_585	PoolLib-116-TRGS	3.12667e+08	218752360	30.04	99.85	99.65	8.471	82.44	56.77	57	99.53	99.51	68	63.71	21	40-60	Female	Malignant	cancer	No:No	No	No	158	84	124/82	60	18	37	No	Yes	No	No	No	No	No	Normal	Ukw	Abnormal	Normal	Ukw	Normal	Breast	Breast	Left breast	Biopsy/histopath not available	II	165062891	155742546	122874036	Strand	0.211044	59.4	18.3	194	218424232	217659748	148751605	leaveIn	0.0276	0.2119	0.1844	0.4511	0.3369	0.0117	0.2318	14.85
Sample_586	PoolLib-115-TRGS	3.12667e+08	241563070	22.74	99.87	99.72	15.823	74.68	56.99	75	99.61	99.82	83	80.51	23	60-80	Male	Malignant	cancer	No:Yes	No	No	159	61	138/76	97	19	36	No	No	Yes	No	No	No	No	Normal	Normal	Normal	Normal	Normal	Normal	Lung	Lung	Left upper lobe of lung	Adenocarcinoma	IV	151854719	165634452	138756842	Strand	0.162271	103.5	57.6	189	241249039	240573542	200497349	leaveIn	0.0439	0.2729	0.229	0.4675	0.2596	0.0112	0.2355	29.57
Sample_587	PoolLib-115-TRGS	3.12667e+08	233251338	25.4	99.89	99.73	16.128	74.48	56.62	70	99.66	99.65	83	77.29	21	60-80	Male	Malignant	cancer	No:No	No	No	168	65	135/72	102	18	36	No	No	No	No	No	No	No	Abnormal	Normal	Normal	Normal	Normal	Normal	Lung	Lung	Right lung	Mucinous adenocarcinoma	IV	145707132	159405112	134456796	Strand	0.156509	321.3	270	177	232994762	232365677	193598611	leaveOut	0.0351	0.2433	0.2082	0.474	0.2827	0.0103	0.2184	76.5
Sample_588	PoolLib-115-TRGS	3.12667e+08	206829316	33.85	99.89	99.76	20.393	70.83	56.4	54	99.68	99.52	82	65.11	19	60-80	Male	Malignant	cancer	No:No	No	No	161	53	121/ 70	116	17	36	No	No	No	No	No	No	No	Normal	Normal	Normal	Normal	Normal	Normal	Lung	Lung	Ukw	Squamous cell carcinoma	IV	116622029	128496356	108230508	Strand	0.157715	172.8	26.865	172	206601804	206105960	169600040	leaveIn	0.0505	0.2507	0.2003	0.4271	0.3222	0.0102	0.2124	43.2
Sample_589	PoolLib-116-TRGS	3.12667e+08	229531254	26.59	99.85	99.65	8.999	81.76	55.89	64	99.52	99.54	71	68.7	23	40-60	Female	Malignant	cancer	No:No	No	No	150	72	125/72	55	-1000	36	Yes	No	No	No	No	No	No	Normal	Ukw	Normal	Normal	Ukw	Normal	Breast	Breast	Lower outer quadrant of right breast	Invasive ductal carcinoma	II	170776802	164817472	131946602	Strand	0.199438	72	25.8	191	229186958	228384804	162967191	leaveIn	0.0357	0.2502	0.2144	0.4404	0.3094	0.012	0.2379	18
Sample_590	PoolLib-116-TRGS	3.12667e+08	167390126	46.46	99.86	99.71	9.215	81.99	58.95	41	99.57	99.64	70	49.9	13	60-80	Female	Malignant	cancer	No:No	No	No	155	55	128/96	99	22	36	No	No	No	No	No	No	No	Ukw	Ukw	Ukw	Ukw	Ukw	Ukw	Breast	Breast	Left breast	Invasive breast carcinoma	II	124596206	116108180	93231004	Strand	0.197033	63.9	17	193	167155780	166671029	117173089	leaveIn	0.0275	0.2012	0.1737	0.4329	0.3659	0.0111	0.2165	15.98
Sample_591	PoolLib-116-TRGS	3.12667e+08	186792370	40.26	99.84	99.64	9.882	81.2	59.57	53	99.49	99.47	76	59.09	15	40-60	Female	Malignant	cancer	No:No	No	No	160	60	128/88	98	20	36	No	No	No	No	No	No	No	Ukw	Ukw	Ukw	Ukw	Ukw	Ukw	Breast	Breast	Left breast	Invasive breast carcinoma	II	136686840	135954778	99313312	Strand	0.269512	67.05	26.4	194	186493503	185822127	141962202	leaveOut	0.0341	0.2186	0.1845	0.3861	0.3953	0.0116	0.2124	16.76
Sample_592	PoolLib-115-TRGS	3.12667e+08	259528324	17	99.84	99.59	17.308	73.11	57.22	79	99.58	99.17	81	86.04	26	60-80	Female	Malignant	cancer	No:No	No	No	168	82	130/85	94	20	36	No	No	No	No	No	No	No	Ukw	Ukw	Ukw	Ukw	Ukw	Ukw	Lung	Lung	Right lower lobe of lung & Cervical Lymphnodes	Adenocarcinoma	IV	156900758	172488242	143810784	Strand	0.166257	225.9	43.065	200	259113079	258050716	210217943	leaveOut	0.0114	0.1329	0.1215	0.4384	0.4287	0.0123	0.2251	56.48
Sample_593	PoolLib-115-TRGS	3.12667e+08	183068954	41.45	99.88	99.76	19.194	71.76	56.68	50	99.61	99.51	80	60.24	20	60-80	Female	Malignant	cancer	No:No	No	No	153	55	120/60	90	-1000	37	No	No	No	No	No	No	No	Normal	Ukw	Normal	Normal	Ukw	Normal	Breast	Breast	Upper and outer quadrant of Left breast	Papillary carcinoma	I	106155069	110362144	91742600	Strand	0.168713	34.65	7.1	188	182849272	182410434	146455164	leaveOut	0.0389	0.1875	0.1486	0.371	0.4415	0.0122	0.2229	8.66
Sample_594	PoolLib-115-TRGS	3.12667e+08	204086900	34.73	99.88	99.73	18.209	72.8	54.62	59	99.46	99.22	81	66.62	23	20-40	Female	Malignant	cancer	No:No	No	No	149	74	120/80	92	23	36	No	No	No	No	No	No	No	Abnormal	Ukw	Normal	Abnormal	Ukw	Normal	Breast	Breast	Right breast	Invasive carcinoma ( no special type)	I	121521193	130804904	107355848	Strand	0.179267	40.77	19.7	182	203841996	203291623	165310389	leaveIn	0.0405	0.2184	0.1779	0.4032	0.3784	0.0127	0.2402	10.19
Sample_595	PoolLib-115-TRGS	3.12667e+08	252313954	19.3	99.82	99.56	21.999	68.7	55.31	73	99.48	99.3	82	77.08	25	60-80	Female	Malignant	cancer	No:No	No	No	150	54	130/90	97		36	Yes	No	No	No	No	No	No	Normal	Normal	Normal	Normal	Normal	Normal	Breast	Breast	Ukw	Invasive carcinoma ( no special type)	I	135206688	156923384	129128892	Strand	0.177121	14.4	7.1	185	251859789	250751606	206897443	leaveIn	0.0452	0.2502	0.205	0.4306	0.3191	0.0115	0.2301	4
Sample_596	PoolLib-115-TRGS	3.12667e+08	204071912	34.73	99.89	99.77	16.11	74.57	55.8	63	99.59	99.19	84	70.3	22	60-80	Female	Malignant	cancer	No:No	No	No	155	57	190/94	84		32.7778	No	No	Yes	No	No	Yes	No	Normal	Normal	Normal	Normal	Normal	Normal	Breast	Breast	Ukw	Invasive breast carcinoma	I	127660802	137610574	115019490	Strand	0.164167	39.51	21.7	192	203847433	203378584	171420407	leaveIn	0.0408	0.2227	0.1819	0.4178	0.3595	0.0117	0.2279	9.19
Sample_597	PoolLib-116-TRGS	3.12667e+08	202502464	35.23	99.88	99.73	8.299	82.9	57.95	58	99.58	99.47	77	66.91	19	40-60	Female	Malignant	cancer	No:No	No	No	153	59	120/75	87	18	36	No	No	No	No	No	No	No	Ukw	Ukw	Ukw	Ukw	Ukw	Ukw	Breast	Breast	Ukw	Invasive ductal carcinoma and fibroadenoma	I	153942634	150013562	121276358	Strand	0.191564	52.2	30.2	182	202259462	201713362	155926898	leaveOut	0.0363	0.2519	0.2156	0.4309	0.3172	0.0118	0.2292	12.43
Sample_598	PoolLib-116-TRGS	3.12667e+08	208935384	33.18	99.87	99.72	10.989	80.27	55.51	57	99.45	99.15	74	64.02	21	20-40	Female	Malignant	cancer	No:No	No	No	153	60	120/95	93	16	37	No	No	No	No	No	No	No	Normal	Normal	Normal	Normal	Normal	Normal	Breast	Breast	Ukw	Biopsy/histopath not available	I	149282513	147247828	117426482	Strand	0.202525	14.31	5.4	183	208663768	208079510	154612185	leaveIn	0.0547	0.2485	0.1938	0.397	0.3545	0.0113	0.2185	3.58
Sample_599	PoolLib-116-TRGS	3.12667e+08	212561598	32.02	99.88	99.74	9.688	81.78	55.08	60	99.59	99.53	77	69.7	21	40-60	Female	Malignant	cancer	No:No	No	No	149	53	130/70	80	18	36	No	No	No	No	No	No	No	Normal	Ukw	Normal	Abnormal	Ukw	Ukw	Breast	Breast	Ukw	Carcinoma	I	156991945	154695600	126917680	Strand	0.179565	36.81	13.6	179	212306525	211754529	163672431	leaveIn	0.0285	0.2017	0.1733	0.429	0.3693	0.0117	0.2279	9.2
Sample_600	PoolLib-137-TRGS	278000000	102223970	63.23	99.95	99.89	15.137	78.09	65.9	20	99.85	99.88	79	34.99	1	60-80	Female	Malignant	cancer	No:No	No	No	159	53	118/78	62	19	37	No	No	No	No	No	No	No	Normal	Ukw	Normal	Ukw	Ukw	Normal	Cervix	Cervix	Cervix	Squamous cell carcinoma	III	67743330	67230214	59272554	Strand	0.118364	27	7.92	195	102172859	102060469	80756937	leaveOut	0.0186	0.1435	0.1249	0.3864	0.4702	0.0135	0.2275	6.43
Sample_601	PoolLib-134-TRGS	278000000	129805006	53.31	99.93	99.86	20.089	71.74	62.58	33	99.72	99.5	78	39.2	10	40-60	Female	Malignant	cancer	No:No	No	No	160	64	124/84	64	19	37	Yes	No	No	No	No	No	No	Normal	Ukw	Normal	Ukw	Ukw	Normal	Cervix	Cervix	Cervix	Squamous cell carcinoma	III	74414810	83174368	72717356	Strand	0.125724	33.21	0	0	129714143	129532544	101247905	leaveIn	0.0469	0.2113	0.1643	0.3859	0.4028	0.0128	0.2253	8.74
Sample_602	PoolLib-135-TRGS	278000000	172470998	37.96	99.83	99.77	28.455	63.8	57.82	44	98.72	98.95	75	41.52	11	40-60	Female	Malignant	cancer	No:No	No	No	149	56	122/82	61	18	37	No	No	No	No	No	No	No	Normal	Ukw	Normal	Ukw	Ukw	Ukw	Cervix	Cervix	Cervix	Squamous cell carcinoma	II	78725611	101749716	83420732	Strand	0.180138	9	3.9825	195	172177798	171781790	129353249	leaveIn	0.0736	0.2972	0.2236	0.3979	0.3049	0.0144	0.2692	2.25
Sample_603	PoolLib-117-TRGS	278000000	191570956	31.09	99.96	99.87	12.001	80.51	60.81	42	99.59	99.39	67	54.6	14	40-60	Female	Malignant	cancer	No:No	No	No	156	62	124/84	61	19	37	Yes	No	Yes	No	No	No	No	Normal	Ukw	Normal	Normal	Normal	Normal	Breast	Breast	Right breast	Biopsy/histopath not available	III	135724181	128922576	110740278	Strand	0.141033	77.85	7.1	198	191494328	191245386	128352541	leaveOut	0.0419	0.2041	0.1622	0.3513	0.4445	0.0126	0.234	18.1
Sample_604	PoolLib-117-TRGS	278000000	250522326	9.88	99.95	99.9	9.463	82.55	56.45	59	99.71	99.43	64	67.82	23	40-60	Female	Malignant	cancer	No:No	No	No	168	64	121/81	61	19	37	No	No	No	No	No	No	No	Normal	Ukw	Normal	Ukw	Normal	Normal	Breast	Breast	Right breast	Biopsy/histopath not available	III	187236111	175171768	153088796	Strand	0.126065	25.29	7.7	185	250397065	250146668	160334289	leaveIn	0.0784	0.3856	0.3072	0.3559	0.2585	0.0097	0.2175	5.75
Sample_605	PoolLib-117-TRGS	278000000	215177498	22.6	99.95	99.89	11.095	81.21	59.14	52	99.76	99.81	68	62.7	20	60-80	Female	Malignant	cancer	No:No	No	No	151	56	124/84	61	19	37	Yes	No	No	No	No	Yes	No	Normal	Ukw	Normal	Normal	Ukw	Normal	Breast	Breast	Left breast	Biopsy/histopath not available	III	155357616	148875810	130008960	Strand	0.126729	29.07	6.7	192	215069910	214833334	146320699	leaveIn	0.0386	0.2408	0.2022	0.4054	0.3538	0.0109	0.2186	7.45
Sample_606	PoolLib-135-TRGS	278000000	164337938	40.89	99.86	99.81	30.071	62.51	55.92	42	99.43	99.39	75	38.57	10	40-60	Male	Malignant	cancer	Yes:Yes	No	Yes	164	78	124/84	61	19	37	No	No	No	No	No	No	No	Normal	Ukw	Ukw	Ukw	Normal	Ukw	Esophagus	Esophagus	Middle 3rd of Esophagus	Squamous cell carcinoma	II	71836414	94982256	82632548	Strand	0.130021	6.39	3.3075	189	164107865	163796061	123253454	leaveIn	0.0955	0.3233	0.2279	0.3813	0.2954	0.0127	0.2469	1.6
Sample_607	PoolLib-120-TRGS	278000000	239537060	13.84	99.95	99.89	12.466	80.54	55.78	61	99.7	99.69	71	67.96	24	>80	Female	Malignant	cancer	No:No	No	No	161	54	124/84	61	20	37	No	No	Yes	No	No	No	No	Normal	Ukw	Normal	Normal	Ukw	Normal	Others	Liver	Liver	Hepatocellular carcinoma	III	168873348	167514520	144347018	Strand	0.138301	158.4	37.2	194	239417292	239153933	170071313	leaveIn	0.061	0.3011	0.2401	0.4418	0.2571	0.011	0.2285	39.6
Sample_608	PoolLib-121-TRGS	278000000	187091340	32.7	99.95	99.9	11.298	81.38	56.17	50	99.7	99.53	74	57.18	16	40-60	Female	Malignant	cancer	No:No	No	No	161	59	125/85	63	19	37	Yes	No	No	No	No	No	No	Normal	Ukw	Normal	Normal	Ukw	Ukw	Others	Liver	Liver	Hepatocellular carcinoma	IV	135053170	136009984	117443136	Strand	0.136511	376.2	138	188	186997795	186810798	138447592	leaveIn	0.0564	0.2816	0.2251	0.4339	0.2846	0.0109	0.2229	94.05
Sample_609	PoolLib-120-TRGS	278000000	236668678	14.87	99.95	99.9	8.043	84.57	47.98	67	99.7	99.32	76	74.46	17	40-60	Female	Malignant	cancer	No:No	No	No	159	61	122/84	72	19	37	No	No	No	No	No	No	No	Normal	Ukw	Normal	Normal	Ukw	Normal	Others	Liver	Liver	Hepatocellular carcinoma	III	184052580	179375544	155603920	Strand	0.132524	2286	859.5	185	236550344	236313794	179868196	leaveIn	0.0718	0.5976	0.5258	0.3251	0.0773	0.0079	0.2061	586.15
Sample_610	PoolLib-121-TRGS	278000000	191682164	31.05	99.95	99.9	10.61	81.99	57.03	54	99.67	99.44	75	59.53	18	60-80	Male	Malignant	cancer	No:No	No	No	164	62	126/86	62	19	37	Yes	No	Yes	No	No	No	No	Normal	Ukw	Normal	Normal	Ukw	Normal	Others	Liver	Liver	Hepatocellular carcinoma	IV	140485508	142212698	123477644	Strand	0.13174	60.75	22.9	186	191586323	191394737	143761623	leaveIn	0.0619	0.3021	0.2403	0.4367	0.2612	0.0117	0.2366	15.19
Sample_611	PoolLib-120-TRGS	278000000	157568544	43.32	99.95	99.91	16.798	76.6	59.17	40	99.74	99.7	81	49.63	13	60-80	Male	Malignant	cancer	No:No	No	No	163	79	126/86	69	19	37	Yes	No	Yes	No	No	No	No	Normal	Ukw	Normal	Normal	Ukw	Ukw	Others	Liver	Liver	Hepatocellular carcinoma	III	100422737	106989228	92712206	Strand	0.133444	46.8	8.8	194	157489760	157348020	127630521	leaveIn	0.0559	0.274	0.2182	0.4038	0.3222	0.0115	0.2228	11.7
Sample_612	PoolLib-134-TRGS	278000000	166599548	40.07	99.94	99.88	16.624	74.61	59.99	48	99.37	99.23	83	53.66	13	40-60	Male	Malignant	cancer	Yes:Yes	Yes	No	164	56	128/86	64	18	37	No	No	No	No	No	No	No	Normal	Ukw	Ukw	Ukw	Ukw	Ukw	Esophagus	Esophagus	Middle 3rd of esophagus	Squamous cell carcinoma	III	103636303	117087196	100183504	Strand	0.144368	118.8	35.6	189	166499589	166299790	138277625	leaveIn	0.0827	0.375	0.2923	0.3694	0.2556	0.0124	0.2352	29.7
Sample_613	PoolLib-133-TRGS	278000000	239854950	13.72	99.94	99.88	23.017	69.58	56.39	58	99.71	99.64	73	59.14	17	40-60	Male	Malignant	cancer	No:No	No	No	163	72	126/86	69	19	37	No	No	No	No	No	No	No	Normal	Ukw	Normal	Normal	Ukw	Normal	Esophagus	Esophagus	Retrocardiac segment of esophagus	Squamous Cell Carcinoma	II	128477755	153496584	137306778	Strand	0.105473	77.85	20.7	189	239711038	239423385	175094114	leaveOut	0.0591	0.3205	0.2614	0.4425	0.237	0.0106	0.2119	19.46
Sample_614	PoolLib-133-TRGS	278000000	228251064	17.9	99.93	99.88	23.714	68.33	57.77	60	99.54	99.62	73	56.9	14	40-60	Male	Malignant	cancer	Yes:No	No	No	162	58	124/84	69	19	37	No	No	No	No	No	No	No	Normal	Ukw	Normal	Normal	Ukw	Ukw	Esophagus	Esophagus	Esophagus	Tabular Adenoma	II	118978660	145788328	128315740	Strand	0.119849	187.2	32.9	197	228091289	227817580	166623277	leaveIn	0.0407	0.2642	0.2235	0.4531	0.2827	0.0125	0.2328	46.8
Sample_615	PoolLib-134-TRGS	278000000	147921150	46.79	99.94	99.88	17.43	73.99	61.65	43	99.64	99.89	83	49.76	14	60-80	Female	Malignant	cancer	No:No	No	No	142	54	129/88	87	18	36	Yes	No	Yes	No	No	No	No	Normal	Normal	Normal	Normal	Normal	Normal	Cervix	Cervix	Cervix	Squamous cell carcinoma	III	90370271	101527566	88530492	Strand	0.128015	58.5	11.7	194	147832398	147655000	122774555	leaveIn	0.0371	0.207	0.1699	0.4176	0.3754	0.0116	0.2214	14.63
Sample_616	PoolLib-117-TRGS	278000000	208884756	24.86	99.96	99.9	12.273	80.11	57.99	61	99.69	99.65	75	65.33	21	60-80	Female	Malignant	cancer	No:No	No	No	156	51	130/75	102	19	36	No	No	No	No	No	No	No	Ukw	Ukw	Ukw	Ukw	Ukw	Ukw	Breast	Breast	Left breast	Invasive ductal carcinoma	IV	146800237	151557944	130922748	Strand	0.136154	64.35	24.5	190	208801203	208592402	156663567	leaveOut	0.0291	0.2261	0.197	0.4799	0.294	0.011	0.2229	16.09
Sample_617	PoolLib-117-TRGS	278000000	232822000	16.25	99.94	99.88	12.529	79.84	56.06	48	99.76	99.71	62	59.53	19	60-80	Female	Malignant	cancer	No:No	No	No	162	65	130/76	95	22	35	No	No	No	No	No	No	No	Ukw	Ukw	Ukw	Ukw	Ukw	Ukw	Breast	Breast	Left breast	Invasive breast carcinoma	II	162595542	150729674	130879490	Strand	0.131694	275.4	52.4	191	232682307	232403089	144349640	leaveIn	0.0372	0.2264	0.1892	0.4292	0.3445	0.0107	0.2209	72.47
Sample_618	PoolLib-117-TRGS	278000000	241563966	13.11	99.95	99.89	12.731	79.8	57.96	60	99.78	99.66	70	70.48	22	60-80	Female	Malignant	cancer	No:No	No	No	158	56	130/85	94	22	36	No	No	No	No	No	No	No	Ukw	Ukw	Ukw	Ukw	Ukw	Ukw	Breast	Breast	Left breast	Invasive breast carcinoma	II	168226745	168010788	147140832	Strand	0.124218	78.3	14.8	192	241443185	241177598	169094777	leaveIn	0.0277	0.2057	0.1781	0.4506	0.3437	0.0122	0.2308	19.58
Sample_619	PoolLib-136-TRGS	278000000	194618576	29.99	99.91	99.85	17.707	74.92	61.83	40	99.46	99.33	66	51.24	13	40-60	Female	Malignant	cancer	No:No	No	Yes	168	75	138/85	96	20	36	No	No	No	No	No	No	No	Ukw	Ukw	Ukw	Ukw	Ukw	Ukw	Breast	Breast	lower outer quadrant	Invasive carcinoma (Ductal)	I	119989972	121065564	102827832	Strand	0.150643	110.7	13.4	195	194443420	194151755	128448261	leaveIn	0.0173	0.1414	0.1241	0.3875	0.4711	0.0141	0.2534	27.68
Sample_620	PoolLib-122-TRGS	278000000	257589658	7.34	99.95	99.9	11.97	80.54	55.26	69	99.71	99.75	75	75.97	25	40-60	Female	Malignant	cancer	No:No	No	Yes	168	63	136/84	96	22	36	No	No	No	No	No	No	No	Ukw	Ukw	Ukw	Ukw	Ukw	Ukw	Others	Pancreas	Pancreatic tail	Adenocarcinoma	II	182629424	184912158	160067248	Strand	0.134361	234.9	107.5	181	257460864	257203404	193192244	leaveIn	0.11	0.4909	0.3809	0.3394	0.1697	0.0105	0.2145	60.23
Sample_621	PoolLib-122-TRGS	278000000	188243722	32.29	99.93	99.85	12.89	79.98	59.46	46	99.66	99.6	72	57.08	16	40-60	Male	Malignant	cancer	Yes:No	Yes	Yes	164	56	130/82	94	22	36	No	No	No	No	No	No	No	Ukw	Ukw	Ukw	Ukw	Ukw	Ukw	Others	Pancreas	Head of Pancreas	Adenocarcinoma	I	131150489	128568560	109758222	Strand	0.146306	81.45	14.9	193	188111952	187829785	135535480	leaveIn	0.0193	0.1702	0.1508	0.4272	0.4027	0.0122	0.2275	20.36
Sample_622	PoolLib-136-TRGS	278000000	307809956	-10.72	99.91	99.86	20.025	71.75	59.52	93	99.11	99.11	75	90.75	2	60-80	Male	Malignant	cancer	Yes:No	Yes	Yes	165	56	128/88	96	22	36	No	No	No	No	No	No	No	Ukw	Ukw	Ukw	Ukw	Ukw	Ukw	Others	Pancreas	Head and uncinate process of Pancreas	Adenocarcinoma	I	176627701	204606368	171971296	Strand	0.159502	302.4	153.6	191	307532928	307102382	230857467	leaveIn	0.0226	0.192	0.1694	0.4353	0.3727	0.0162	0.3023	75.6
Sample_623	PoolLib-133-TRGS	278000000	176420722	36.54	99.94	99.87	26.892	66.01	56.44	40	99.68	99.69	74	41.56	13	60-80	Female	Malignant	cancer	No:No	No	No	168	55	136/82	94	20	35.5556	No	No	No	No	No	No	No	Ukw	Ukw	Ukw	Ukw	Ukw	Ukw	Esophagus	Esophagus	Lower end of esophagus	Displastic squamous cells	I	85138154	106706936	95328814	Strand	0.10663	120.6	15.8	196	176314870	176085661	130551335	leaveIn	0.0453	0.2289	0.1836	0.4277	0.3433	0.0116	0.2242	30.15
Sample_624	PoolLib-126-TRGS	278000000	260304550	6.37	99.96	99.9	13.272	79.22	56.45	77	99.25	99.26	75	81.65	27	60-80	Male	Malignant	cancer	Yes:No	Yes	Yes	172	76	136/82	94	22	36	No	No	No	No	No	No	No	Ukw	Ukw	Ukw	Ukw	Ukw	Ukw	Others	Gall Bladder	Gall bladder	Adenosquamous carcinoma	III	178844640	188819498	160429622	Strand	0.150355	616	264.4	193	260200429	259940229	195228413	leaveIn	0.0068	0.1692	0.1624	0.5569	0.2739	0.0144	0.2705	171.11
Sample_625	PoolLib-137-TRGS	278000000	333647642	-20.02	99.92	99.86	14.381	76.12	50.88	91	99.7	99.67	71	95.11	24	40-60	Male	Malignant	cancer	No:No	Yes	No	163	44	90/60	100	16	37	No	No	No	No	No	No	No	Abnormal	Ukw	Abnormal	Ukw	Ukw	Normal	Esophagus	Esophagus	Lower Esophagus	Squamous cell carcinoma	IV	217448787	227091752	199081030	Strand	0.123345	1584	463.5	178	333380724	332913991	236889826	leaveIn	0.0783	0.49	0.4117	0.3668	0.1432	0.0094	0.2227	396
Sample_626	PoolLib-135-TRGS	278000000	171906650	38.16	99.86	99.8	24.017	67.87	55.97	45	99.49	99.6	71	41.09	10	40-60	Female	Malignant	cancer	No:No	No	No	146	60	130/70	76	28	37	No	No	No	No	No	No	No	Normal	Ukw	Normal	Ukw	Normal	Normal	Cervix	Cervix	Cervix	Squamous cell carcinoma	III	88651678	107548048	94587122	Strand	0.120513	43.65	6.4	190	171665981	171322650	122053722	leaveIn	0.0894	0.3555	0.2661	0.4134	0.2311	0.0114	0.2272	11.8
Sample_627	PoolLib-134-TRGS	278000000	185895402	33.13	99.93	99.87	20.151	71.51	58.75	49	99.66	99.59	77	55.79	17	40-60	Female	Malignant	cancer	No:No	No	No	149	64	120/90	77	23	35	No	No	No	No	No	No	No	Normal	Ukw	Normal	Ukw	Normal	Normal	Cervix	Cervix	Cervix	Non keratinising squamous cell carcinoma	I	106146311	118280584	103165736	Strand	0.127788	31.5	5.85	196	185765276	185523782	143139460	leaveIn	0.0608	0.2165	0.1557	0.3564	0.4271	0.012	0.2178	7.88
Sample_628	PoolLib-118-TRGS	278000000	172587898	37.92	99.96	99.9	18.855	74	57.63	42	99.7	99.82	77	51.36	17	40-60	Female	Malignant	cancer	No:No	No	No	149	48	120/110	99	23	36	No	No	No	No	No	No	No	Normal	Ukw	Abnormal	Normal	Normal	Normal	Breast	Breast	Right breast	Invasive mammary carcinoma	IV	103634372	109685788	95200286	Strand	0.132064	24.03	4.4	184	172518863	172346345	132892682	leaveIn	0.0511	0.2689	0.2178	0.4051	0.326	0.0105	0.2185	7.51
Sample_629	PoolLib-118-TRGS	278000000	145165108	47.78	99.96	99.92	17.154	75.68	58.36	35	99.78	99.79	76	45.2	13	40-60	Female	Malignant	cancer	No:No	No	No	153	73	130/80	92	22	37	No	No	No	No	No	No	No	Abnormal	Ukw	Normal	Normal	Ukw	Normal	Breast	Breast	Left breast	Biopsy/histopath not available	IV	91015405	92401688	80644716	Strand	0.127238	111.6	12.4	193	145107042	144990957	110325483	leaveIn	0.0328	0.193	0.1602	0.3926	0.4144	0.0118	0.2174	27.9
Sample_630	PoolLib-136-TRGS	278000000	214152970	22.97	99.92	99.85	27.118	66.15	56.62	46	99.72	99.67	74	53.42	18	40-60	Female	Malignant	cancer	Yes:No	No	Yes	161	69	154/117	74	20	37	No	No	No	No	No	No	No	Normal	Ukw	Normal	Ukw	Normal	Normal	Cervix	Cervix	Cervix	Squamous cell carcinoma	II	103246237	123473818	108389694	Strand	0.122165	9.9	6.12	191	213981648	213660676	158473198	leaveIn	0.0258	0.1918	0.166	0.4242	0.384	0.0137	0.2469	2.48
Sample_631	PoolLib-136-TRGS	278000000	226355464	18.58	99.93	99.86	18.357	74.36	63.76	52	98.37	99.56	74	66.04	17	60-80	Female	Malignant	cancer	No:No	No	No	156	53	160/100	105	18	37	No	No	No	No	No	No	No	Ukw	Ukw	Ukw	Ukw	Ukw	Ukw	Cervix	Cervix	Cervix	Adenocarcinoma	II	137419801	149515986	129257476	Strand	0.135494	30.24	7.65	187	226197016	225880341	167503044	leaveIn	0.0218	0.1793	0.1575	0.4095	0.4111	0.0138	0.2612	7.56
Sample_632	PoolLib-118-TRGS	278000000	161904546	41.76	99.95	99.88	12.879	79.47	56.81	40	99.74	99.77	72	47.57	15	40-60	Female	Malignant	cancer	No:No	No	No	155	65	140/90	115	22	36	No	No	No	No	No	No	No	Ukw	Ukw	Abnormal	Normal	Ukw	Normal	Breast	Breast	Right breast	Ductal carcinoma	IV	112094707	109905260	95099532	Strand	0.134714	95.4	16.1	191	161823594	161629406	116571274	leaveOut	0.0839	0.2705	0.1866	0.4243	0.3052	0.0105	0.2233	27.26
Sample_633	PoolLib-134-TRGS	278000000	136797204	50.79	99.93	99.85	19.676	71.73	61.14	36	99.73	99.6	81	43.66	12	40-60	Male	Malignant	cancer	No:Yes	Yes	Yes	149	43	140/90	88	17	37	No	No	No	No	No	No	No	Abnormal	Ukw	Normal	Ukw	Ukw	Ukw	Esophagus	Esophagus	Esophagus	Squamous cell carcinoma	III	78817631	86967550	75952552	Strand	0.126656	66.15	9.9	193	136701446	136496394	110805736	leaveOut	0.036	0.199	0.163	0.4124	0.3886	0.0111	0.2116	16.54
Sample_634	PoolLib-121-TRGS	278000000	221348382	20.38	99.95	99.9	10.118	82.46	52.73	65	99.67	99.56	76	67.14	22	40-60	Male	Malignant	cancer	No:No	No	No	170	60	120/90	74	16	36	No	No	No	No	No	No	No	Normal	Ukw	Normal	Normal	Ukw	Normal	Others	Liver	Liver	Multicentric hepatoma	IV	164056110	163784916	141309056	Strand	0.137228	3078	622.1	180	221237708	221016471	168224771	leaveIn	0.1194	0.5967	0.4774	0.3129	0.0904	0.009	0.2047	769.5
Sample_635	PoolLib-134-TRGS	278000000	140399036	49.5	99.93	99.88	22.855	68.94	60.09	39	98.65	98.91	83	43.61	14	40-60	Female	Malignant	cancer	No:No	No	No	159	74	120/80	95	23	36	No	No	No	No	No	No	No	Abnormal	Ukw	Normal	Abnormal	Ukw	Normal	Cervix	Cervix	Ukw	Squamous cell carcinoma	I	74669490	87717078	69784910	Strand	0.204432	90.9	6.1	188	140300757	140132397	116531200	leaveIn	0.0572	0.2405	0.1833	0.4007	0.3588	0.0143	0.2643	22.73
Sample_636	PoolLib-120-TRGS	278000000	203501168	26.8	99.95	99.89	11.49	81.41	56.4	59	99.75	99.49	78	64.98	21	>80	Male	Malignant	cancer	No:No	No	No	162	65	128/96	96	22	36	No	No	No	No	No	No	No	Ukw	Ukw	Ukw	Ukw	Ukw	Ukw	Others	Liver	Liver	Adenocarcinoma	III	146634783	150994694	131076354	Strand	0.131914	225.9	94.1	189	203399418	203175679	158730912	leaveIn	0.0513	0.2994	0.2482	0.4774	0.2231	0.0109	0.2265	55.1
Sample_637	PoolLib-118-TRGS	278000000	270568626	2.67	99.96	99.91	15.738	76.95	55.65	75	99.73	99.78	77	85.81	29	60-80	Female	Malignant	cancer	No:No	No	No	165	62	138/92	94	20	35	No	No	No	No	No	No	No	Ukw	Ukw	Ukw	Ukw	Ukw	Ukw	Breast	Breast	Left breast	Invasive ductal carcinoma of no special type	IV	175435639	184428056	161062552	Strand	0.126692	96.3	20.5	191	270460399	270216985	208337843	leaveIn	0.0321	0.2161	0.184	0.4229	0.361	0.0114	0.2261	24.08
Sample_638	PoolLib-118-TRGS	278000000	249560600	10.23	99.95	99.88	14.686	77.82	57.46	59	99.75	99.79	68	70.53	22	>80	Female	Malignant	cancer	No:No	No	No	160	65	140/88	96	20	36	No	No	No	No	No	No	No	Ukw	Ukw	Ukw	Ukw	Ukw	Ukw	Breast	Breast	Right breast lump	Invasive breast carcinoma	IV	165686663	162617630	141480638	Strand	0.12998	50.4	10.6	193	249435820	249136498	169701208	leaveIn	0.0312	0.1947	0.1635	0.3929	0.4125	0.0114	0.2122	12.6
Sample_639	PoolLib-121-TRGS	278000000	183787082	33.89	99.95	99.9	11.869	80.83	57.14	50	99.53	99.52	74	54.06	17	40-60	Male	Malignant	cancer	No:Yes	Yes	Yes	141	70	130/90	80	19	37	Yes	No	No	No	No	No	No	Normal	Ukw	Abnormal	Abnormal	Normal	Ukw	Others	Liver	Liver	Hepatocellular carcinoma	IV	130923093	133638024	114332516	Strand	0.144461	38.61	11.6	187	183695189	183511494	136002441	leaveIn	0.0828	0.3737	0.2909	0.4154	0.2108	0.0111	0.2292	9.65
Sample_640	PoolLib-122-TRGS	278000000	213942934	23.04	99.93	99.84	10.551	81.97	60.63	60	99.74	99.68	74	66.5	20	40-60	Female	Malignant	cancer	No:No	No	Yes	138	52	120/90	80	23	37	No	No	No	No	No	No	No	Normal	Normal	Abnormal	Abnormal	Normal	Normal	Others	Pancreas	Pancreas	Adenocarcinoma	I	156865837	158076988	136287152	Strand	0.137843	571.5	214.2	190	213793174	213451105	158317772	leaveIn	0.0227	0.2058	0.1831	0.4879	0.3063	0.0109	0.2171	142.88
Sample_641	PoolLib-133-TRGS	278000000	192671198	30.69	99.94	99.9	19.94	72.37	54.67	51	99.53	99.5	74	51.45	14	60-80	Male	Malignant	cancer	No:Yes	Yes	Yes	142	71	130/100	81	23	37	No	No	No	No	No	No	No	Normal	Normal	Normal	Normal	Normal	Normal	Esophagus	Esophagus	Ukw	Squamous cell carcinoma	II	111632578	129718720	113785402	Strand	0.12283	71.55	13.5	193	192555596	192363041	142576687	leaveIn	0.0671	0.3156	0.2485	0.3994	0.285	0.0116	0.2312	21.68
Sample_642	PoolLib-120-TRGS	278000000	214265252	22.93	99.95	99.91	11.674	81.38	56.58	63	99.05	99.13	81	70.36	21	60-80	Male	Malignant	cancer	No:No	Yes	Yes	138	60	100/90	60	23	36	No	No	No	No	No	No	No	Normal	Normal	Normal	Abnormal	Normal	Normal	Others	Liver	Liver	Hepatocellular carcinoma	III	154013217	160520476	131604762	Strand	0.180137	218.7	95.4	182	214158120	213965378	173554855	leaveIn	0.0755	0.4036	0.3281	0.4244	0.172	0.0114	0.2434	54.68
Sample_643	PoolLib-133-TRGS	278000000	166208094	40.21	99.94	99.88	19.961	72.31	58.86	43	99.65	99.66	72	42.71	12	40-60	Female	Malignant	cancer	No:No	No	Yes	152	48	110/90	70	18	36	No	No	No	No	No	No	No	Normal	Normal	Normal	Normal	Normal	Normal	Esophagus	Esophagus	Ukw	Squamous cell carcinoma	II	96194930	110338316	98094394	Strand	0.110967	80.55	10.9	193	166108370	165909040	119669828	leaveIn	0.0444	0.2744	0.23	0.4525	0.2732	0.0114	0.2238	20.14
Sample_644	PoolLib-133-TRGS	278000000	196765426	29.22	99.94	99.89	21.831	70.68	56.99	48	99.67	99.64	73	48.72	14	40-60	Male	Malignant	cancer	No:No	No	Yes	155	70	130/90	91	23	36	No	No	No	No	No	No	No	Normal	Normal	Abnormal	Normal	Normal	Normal	Esophagus	Esophagus	Ukw	Squamous cell carcinoma	II	108712601	127396498	113767096	Strand	0.106984	39.06	0	0	196647367	196431055	143638761	leaveIn	0.0788	0.3544	0.2755	0.4193	0.2264	0.0107	0.2229	9.77
Sample_645	PoolLib-133-TRGS	278000000	183029868	34.16	99.93	99.84	30.804	62.17	56.79	42	99.57	99.61	77	42.09	13	60-80	Male	Malignant	cancer	Yes:Yes	Yes	Yes	152	60	120/90	65	15	36	Yes	No	No	No	No	No	No	Normal	Normal	Abnormal	Normal	Normal	Normal	Esophagus	Esophagus	Ukw	Squamous cell carcinoma	II	78737899	105335672	92821952	Strand	0.118799	30.33	0	0	182901748	182609106	140932999	leaveOut	0.0579	0.3005	0.2426	0.4254	0.2742	0.0118	0.226	7.58
Sample_646	PoolLib-136-TRGS	278000000	291934348	-5.01	99.92	99.86	16.568	75.96	60.36	74	99.31	99.12	75	86.35	27	60-80	Female	Malignant	cancer	No:No	No	No	152	55	120/100	60	23	36	No	No	No	No	No	No	No	Normal	Normal	Normal	Normal	Normal	Normal	Others	Pancreas	Pancreas	Pancreas carcinoma	I	185013238	200360914	170894524	Strand	0.147067	207.9	95.9	189	291700801	291292420	218950761	leaveIn	0.0187	0.2286	0.2099	0.513	0.2584	0.0135	0.2701	61.15
Sample_647	PoolLib-134-TRGS	278000000	166142042	40.24	99.95	99.9	15.937	75.25	59.86	49	99.61	99.76	83	54.43	16	40-60	Female	Malignant	cancer	No:No	No	Yes	154	55	100/90	80	20	37	No	No	No	No	No	No	No	Normal	Normal	Normal	Normal	Normal	Normal	Esophagus	Esophagus	Ukw	Squamous cell carcinoma	II	105097148	116792458	102416378	Strand	0.123091	186.3	56.3	189	166058971	165892913	137897895	leaveIn	0.1033	0.3364	0.2331	0.4253	0.2383	0.0104	0.2257	46.58
Sample_648	PoolLib-126-TRGS	278000000	181503432	34.71	99.95	99.87	11.164	81.21	54.47	50	99.11	99.38	73	57.95	21	20-40	Male	Malignant	cancer	No:No	Yes	No	155	37	113/69	92		35.5556	No	No	No	No	No	No	No	Normal	Normal	Normal	Normal	Normal	Normal	Others	Gall Bladder	Gall bladder	Adenocarcinoma	II	130943319	129065832	107597574	Strand	0.166336	651.2	147	194	181412681	181176845	132497506	leaveIn	0.0374	0.2015	0.164	0.4212	0.3773	0.0142	0.2602	162.8
Sample_649	PoolLib-126-TRGS	278000000	150471570	45.87	99.96	99.91	11.439	80.93	58.13	42	98.97	99.4	77	50.53	15	60-80	Male	Malignant	cancer	No:No	No	No	155	49	137/93	95		35.5556	No	No	No	No	No	No	No	Normal	Normal	Normal	Normal	Normal	Normal	Others	Gall Bladder	Gall bladder	Adenosquamous carcinoma	II	107846611	108208748	62207882	Strand	0.425112	0	0	0	150411382	150276012	115863109	leaveOut	0.0257	0.2095	0.1838	0.4555	0.3349	0.0147	0.2677
Sample_650	PoolLib-122-TRGS	278000000	183295732	34.07	99.93	99.85	10.28	82.01	58.8	44	99.71	99.66	64	49.87	15	60-80	Female	Malignant	cancer	No:No	No	No	150	60	190/85	78		32.2222	No	No	Yes	No	No	No	No	Normal	Normal	Normal	Normal	Normal	Normal	Others	Pancreas	Pancreas	Adenocarcinoma	II	134867848	126812394	108158754	Strand	0.147096	32.67	7.1	194	183167425	182892674	117309269	leaveIn	0.0379	0.2244	0.1865	0.4404	0.3352	0.0112	0.2201	8.17
Sample_651	PoolLib-134-TRGS	278000000	141605998	49.06	99.94	99.88	26.279	65.9	57.64	35	99.71	99.57	82	40.37	13	40-60	Male	Malignant	cancer	Yes	No	No	167	50	140/87	79		32.7778	No	No	No	No	No	No	No	Normal	Normal	Normal	Normal	Normal	Normal	Esophagus	Esophagus	Ukw	Squamous cell carcinoma	II	68795222	84170280	73528448	Strand	0.126432	29.07	0	0	141521035	141351210	116116919	leaveIn	0.0435	0.2329	0.1894	0.4384	0.3287	0.0125	0.2322	7.27
Sample_652	PoolLib-136-TRGS	278000000	153518592	44.78	99.91	99.84	25.809	67.34	58.33	33	99.6	99.5	75	40.84	11	40-60	Male	Malignant	cancer	Yes	Yes	No	173	59	107/65	80		32	No	No	No	No	No	No	No	Normal	Normal	Normal	Normal	Normal	Normal	Others	Pancreas	Pancreas	Adenocarcinoma	II	76698225	88863512	76877244	Strand	0.134884	7.92	2.5	192	153380426	153135018	115138944	leaveIn	0.0286	0.1786	0.1499	0.3735	0.4479	0.014	0.2496	1.98
Sample_653	PoolLib-119-TRGS	278000000	208042350	25.16	99.96	99.91	12.295	80.18	59.66	61	99.77	99.75	76	66.69	20	60-80	Male	Malignant	cancer	No:No	No	No	153	64	120/80	80	18	37	Yes	No	No	No	No	No	No	Normal	Normal	Normal	Normal	Normal	Normal	Others	Liver	Liver	Hepatocellular carcinoma	I	146299268	150949640	132478794	Strand	0.122364	36.99	14.2	187	207959134	207771971	158112186	leaveIn	0.0242	0.2254	0.2012	0.4687	0.3059	0.0116	0.2289	9.25
Sample_654	PoolLib-126-TRGS	278000000	164103142	40.97	99.94	99.86	13.091	79.45	60.26	44	99.38	99.54	77	53.28	14	60-80	Male	Malignant	cancer	Yes:No	No	No	160	60	120/80	80	18	37	No	No	Yes	No	No	No	No	Normal	Normal	Normal	Normal	Normal	Normal	Others	Gall Bladder	Gall bladder	Adenocarcinoma	I	113311907	116552960	99268474	Strand	0.148297	216.48	66.7	193	164004681	163775075	126359420	leaveIn	0.0124	0.1859	0.1736	0.4771	0.337	0.0139	0.2574	49.2
Sample_655	PoolLib-136-TRGS	278000000	351199714	-26.33	99.91	99.84	21.871	70.01	59.15	101	99.52	99.45	73	95.42	1	20-40	Male	Malignant	cancer	No:No	No	Yes	145	53	110/90	80	18	37	No	No	No	No	No	No	No	Normal	Normal	Normal	Normal	Normal	Normal	Others	Pancreas	Pancreas	Hypoechoic lesion	I	192099616	231664628	200468308	Strand	0.134662	57.15	8.2	188	350883635	350322222	256375792	leaveIn	0.0424	0.2916	0.2492	0.3948	0.3136	0.0152	0.2737	12.99
Sample_656	PoolLib-135-TRGS	278000000	232478562	16.37	99.88	99.82	20.402	70.72	52.71	68	99.58	99.57	72	57.44	12	60-80	Male	Malignant	cancer	No:No	No	No	153	65	120/90	80	18	37	No	No	No	No	No	No	No	Normal	Normal	Normal	Normal	Normal	Normal	Others	Liver	Liver	Hepatocellular carcinoma	I	130866147	149815014	132162860	Strand	0.117826	1624	358.4	184	232199588	231781629	167384565	leaveIn	0.1837	0.5639	0.3802	0.3126	0.1235	0.0101	0.2172	738.18
Sample_657	PoolLib-119-TRGS	278000000	279310912	-0.47	99.96	99.9	10.835	81.39	54.95	68	99.67	99.64	64	74.09	24	40-60	Male	Malignant	cancer	No:No	Yes	No	158	63	120/80	92	18	37	No	No	No	No	No	No	No	Normal	Normal	Normal	Normal	Normal	Normal	Lung	Lung	Left lung	Biopsy/histopath not available	I	202699821	195149834	169427070	Strand	0.13181	87.3	25.3	192	279199188	278919989	178758984	leaveIn	0.0396	0.2633	0.2238	0.4718	0.2648	0.0118	0.2349	21.83
Sample_658	PoolLib-135-TRGS	278000000	200731702	27.79	99.89	99.84	21.004	70.49	52.09	61	99.48	99.4	73	51.51	11	>80	Male	Malignant	cancer	Yes	No	No	154	50	120/80	82	18	37	Yes	No	No	No	No	No	No	Normal	Normal	Normal	Normal	Normal	Normal	Others	Pancreas	Pancreas	Biopsy/histopath not available	I	111776003	131058248	114629042	Strand	0.125358	97.2	32.4	187	200510898	200190081	146534143	leaveIn	0.1443	0.4692	0.3249	0.3688	0.1619	0.0103	0.2296	27.77
Sample_659	PoolLib-118-TRGS	278000000	196390978	29.36	99.96	99.91	12.544	79.88	59.42	50	99.71	99.56	71	59.08	18	60-80	Female	Malignant	cancer	No:No	No	No	152	50	130/80	85	16	38	Yes	No	No	No	No	No	No	Normal	Normal	Normal	Normal	Normal	Normal	Breast	Breast	Ukw	Biopsy/histopath not available	IV	137198448	136854882	119034810	Strand	0.130211	43.74	10.6	189	196312422	196135741	139437595	leaveIn	0.0226	0.1884	0.1658	0.4326	0.379	0.012	0.2252	10.94
Sample_660	PoolLib-118-TRGS	278000000	185908436	33.13	99.96	99.9	14.745	77.88	58.55	48	99.56	99.39	75	58.55	17	60-80	Female	Malignant	cancer	No:No	No	No	151	59	150/120	99	18	36	Yes	No	Yes	No	No	No	No	Normal	Ukw	Normal	Normal	Ukw	Normal	Breast	Breast	Ukw	Invasive breast carcinoma	IV	123436869	125705962	108535800	Strand	0.13659	53.55	7.3	189	185834073	185648239	139431327	leaveOut	0.0196	0.1522	0.1326	0.3938	0.454	0.0125	0.2279	13.39
Sample_661	PoolLib-117-TRGS	278000000	205131478	26.21	99.96	99.91	13.474	79.04	60.12	54	99.77	99.68	74	63.77	18	40-60	Female	Malignant	cancer	No:No	No	No	153	43	120/80	77	20	37	No	No	No	No	No	No	No	Ukw	Ukw	Ukw	Ukw	Ukw	Ukw	Breast	Breast	Ukw	Not available	IV	140289726	142579918	124864076	Strand	0.124252	48.65	29.225	190	205049426	204864882	151797294	leaveIn	0.0234	0.1618	0.1384	0.4147	0.4234	0.0121	0.2271	19.46
Sample_662	PoolLib-118-TRGS	278000000	203705974	26.72	99.96	99.9	16.757	75.85	56.09	50	99.54	99.45	73	59.52	20	20-40	Female	Malignant	cancer	No:No	No	No	148	56	130/70	86	18	37	No	No	No	No	No	No	No	Normal	Normal	Normal	Normal	Normal	Normal	Breast	Breast	Ukw	Invasive ductal carcinoma	IV	128619576	134199658	115346690	Strand	0.140484	41.67	5.4	185	203624492	203420868	148705362	leaveOut	0.0358	0.2284	0.1926	0.3957	0.3759	0.0117	0.2238	10.42
Sample_663	PoolLib-119-TRGS	278000000	171226236	38.41	99.96	99.91	14.755	77.84	54.61	50	99.71	99.72	80	57.64	20	>80	Female	Malignant	cancer	No:No	No	No	162	55	140/95	78	15	37	No	No	No	No	No	No	No	Normal	Normal	Normal	Normal	Normal	Normal	Breast	Breast	Ukw	Invasive ductal carcinoma	IV	113616668	118768066	103383750	Strand	0.129532	18.9	3	194	171157746	171003705	136980989	leaveIn	0.0392	0.1993	0.1601	0.3695	0.4313	0.0113	0.2172	4.73
Sample_664	PoolLib-122-TRGS	278000000	190550658	31.46	99.95	99.91	9.597	82.93	52.19	55	99.69	99.68	77	61.09	20	60-80	Male	Malignant	cancer	No:No	No	No	176	49	130/90	84	18	37	No	No	No	No	No	No	No	Normal	Normal	Normal	Normal	Normal	Normal	Others	Liver	Liver	Hepatocellular carcinoma	IV	142858129	142181508	123281220	Strand	0.132931	513	189.3	185	190455383	190283974	146724007	leaveOut	0.1022	0.4823	0.3801	0.3646	0.1531	0.0101	0.213	128.25
Sample_665	PoolLib-119-TRGS	278000000	217573932	21.74	99.96	99.9	11.174	81.17	55.9	68	99.75	99.78	77	71.52	25	40-60	Female	Malignant	cancer	No:No	No	No	168	45	130/80	83	20	37	No	No	No	No	No	No	No	Normal	Normal	Normal	Normal	Normal	Normal	Breast	Breast	Ukw	Invasive ductal carcinoma	IV	156870944	161747798	141527744	Strand	0.12501	24.75	7.4	193	217486903	217269417	167531928	leaveIn	0.0315	0.2379	0.2064	0.4431	0.319	0.0126	0.2381	6.19
Sample_666	PoolLib-122-TRGS	278000000	176206690	36.62	99.95	99.89	9.881	82.73	51.22	47	99.71	99.6	73	54.03	17	60-80	Male	Malignant	cancer	No:No	No	No	176	64	120/70	80	18	37	No	No	No	No	No	No	No	Normal	Normal	Normal	Normal	Normal	Normal	Others	Liver	Liver	Hepatocellular carcinoma	IV	131371688	128564576	110936174	Strand	0.137117	66.6	17.9	189	176118587	175924857	128630884	leaveOut	0.075	0.3652	0.2902	0.4018	0.233	0.0106	0.2144	16.24
Sample_667	PoolLib-126-TRGS	278000000	194744170	29.95	99.95	99.9	12.856	79.8	55.96	57	99.28	99.23	77	64.19	23	40-60	Female	Malignant	cancer	No:No	No	No	160	52	130/70	102	20	37	No	No	No	No	No	No	No	Normal	Normal	Normal	Normal	Normal	Normal	Others	Gall Bladder	Gall bladder	Adenocarcinoma	III	135426871	139084750	117811162	Strand	0.152954	136.4	52.1	194	194646798	194452152	149953011	leaveIn	0.0101	0.1607	0.1506	0.4775	0.3618	0.0148	0.2541	34.1
Sample_668	PoolLib-122-TRGS	278000000	163208298	41.29	99.94	99.89	17.237	75.6	55.25	43	99.68	99.53	77	48.69	16	40-60	Male	Malignant	cancer	No:No	No	No	170	71	115/75	88	19	37	No	No	No	No	No	No	No	Normal	Normal	Normal	Normal	Normal	Normal	Others	Pancreas	Pancreas	Adenocarcinoma	II	102117519	108122122	92457838	Strand	0.144876	10.35	2.3	192	163110374	162930953	125670390	leaveOut	0.0614	0.2473	0.1858	0.3792	0.3735	0.011	0.2133	2.59
Sample_669	PoolLib-123-TRGS	278000000	183325810	34.06	99.94	99.88	12.957	78.57	59.56	42	99.68	99.59	67	52.17	15	20-40	Female	Malignant	cancer	No:No	No	No	160	57	110/60	77	-1000	37.2222	No	No	No	No	No	No	No	Normal	Normal	Normal	Normal	Normal	Normal	Others	Pancreas	Pancreas	Adenocarcinoma	II	125375944	119626372	101816522	Strand	0.148879	45.45	10.8	192	183215815	182995957	122828293	leaveIn	0.0369	0.2026	0.1657	0.4142	0.3832	0.0112	0.2131	11.36
Sample_670	PoolLib-137-TRGS	278000000	194374436	30.08	99.9	99.83	15.883	74.6	63.24	63	99.44	99.39	73	60.53	1	40-60	Female	Malignant	cancer	No:No	No	No	163	50	120/70	90	-1000	36.1111	No	No	Yes	No	No	No	No	Normal	Normal	Normal	Normal	Normal	Normal	Others	Pancreas	Pancreas	Squamous cell carcinoma	II	121972450	134639374	115169820	Strand	0.144605	132.3	25	190	194180062	193849956	141893339	leaveOut	0.0237	0.2006	0.1769	0.4198	0.3795	0.0165	0.2892	30.77
Sample_671	PoolLib-123-TRGS	278000000	235754834	15.2	99.94	99.87	12.669	78.59	57.11	65	99.75	99.78	71	70.76	24	60-80	Female	Malignant	cancer	No:No	No	No	153	60	130/60	78	-1000	36.6667	No	No	No	No	No	No	No	Normal	Normal	Normal	Normal	Normal	Normal	Others	Pancreas	Pancreas	Adenocarcinoma	II	161806635	165894146	142183272	Strand	0.142928	88.65	31.6	193	235613382	235307085	167385933	leaveIn	0.0164	0.1987	0.1823	0.5181	0.2831	0.012	0.225	22.16
Sample_672	PoolLib-123-TRGS	278000000	135874486	51.12	99.93	99.87	14.149	77.46	60.45	34	99.6	99.41	74	42.94	12	40-60	Female	Malignant	cancer	Yes:No	No	No	142	42	126/74	72	17	36	Yes	No	No	No	No	No	No	Abnormal	Ukw	Normal	Abnormal	Ukw	Normal	Others	Pancreas	Pancreas	Adenocarcinoma	II	90356784	88366766	73986584	Strand	0.162733	119.52	14.9	189	135779374	135602861	100547120	leaveIn	0.0317	0.204	0.1723	0.4421	0.3539	0.0109	0.2196	47.81
Sample_673	PoolLib-120-TRGS	278000000	223956168	19.44	99.95	99.9	10.598	82.25	54.36	65	99.75	99.81	78	70.64	21	>80	Male	Malignant	cancer	No:No	No	No	179	73	91/52	78	22	36	Yes	No	No	No	No	No	Yes	Ukw	Ukw	Ukw	Ukw	Ukw	Ukw	Others	Liver	Liver	Hepatocellular carcinoma	II	164682013	168736758	146658750	Strand	0.130843	153	68.4	188	223844190	223620346	174685812	leaveOut	0.0634	0.3697	0.3062	0.4638	0.1665	0.01	0.2241	38.25
Sample_674	PoolLib-137-TRGS	278000000	186160414	33.04	99.9	99.84	17.805	72.7	60.49	60	99.5	99.56	73	57.65	2	60-80	Male	Malignant	cancer	No:No	No	No	161	62	134/79	82	20	37	No	No	No	No	No	No	No	Ukw	Ukw	Ukw	Ukw	Ukw	Ukw	Others	Pancreas	Pancreas	Poorly differentiated Carcinoma	II	111241579	123744892	106169716	Strand	0.142027	36.27	4.8	192	185974254	185676696	135897103	leaveIn	0.0275	0.1886	0.1611	0.4191	0.3924	0.0158	0.2746	9.3
Sample_675	PoolLib-137-TRGS	278000000	207395418	25.4	99.91	99.84	12.462	77.7	63.27	77	99.49	99.37	75	67.81	0	60-80	Female	Malignant	cancer	No:No	No	No	152	60	135/80	80	20	36	No	No	No	No	No	No	No	Ukw	Ukw	Ukw	Ukw	Ukw	Ukw	Others	Pancreas	Pancreas	Carcinoma	II	141064195	153938098	133075090	Strand	0.135529	4023	2394	186	207208763	206877229	155546564	leaveOut	0.0225	0.3301	0.3076	0.4838	0.1862	0.0136	0.2803	1005.75
Sample_676	PoolLib-119-TRGS	278000000	233611572	15.97	99.96	99.92	15.119	77.7	57.09	66	99.72	99.76	80	75.56	23	40-60	Male	Malignant	cancer	No:No	No	No	152	57	135/70	84	22	36	No	No	No	No	No	No	No	Ukw	Ukw	Ukw	Ukw	Ukw	Ukw	Others	Liver	Liver	Hepatocellular carcinoma	II	154072758	164092894	143763026	Strand	0.123892	90.9	16.4	197	233518128	233331314	186889258	leaveIn	0.0471	0.2902	0.2431	0.4256	0.2841	0.0114	0.2225	22.73
Sample_677	PoolLib-123-TRGS	278000000	123284250	55.65	99.92	99.86	11.541	79.62	55.4	35	99.58	99.56	72	38.45	13	20-40	Male	Malignant	cancer	No:No	No	No	156	62	132/62	79	18	36	No	No	No	No	No	No	No	Ukw	Ukw	Ukw	Ukw	Ukw	Ukw	Others	Pancreas	Pancreas	Adenocarcinoma	II	86830398	86727710	72772522	Strand	0.160908	19.71	3.6	188	123185623	123013164	88764660	leaveIn	0.0662	0.2634	0.1972	0.3614	0.3752	0.0129	0.2261	4.93
Sample_678	PoolLib-123-TRGS	278000000	194888270	29.9	99.93	99.85	13.973	77.48	57.23	48	99.71	99.75	68	57.03	19	40-60	Male	Malignant	cancer	No:No	No	No	160	60	130/60	80	21	36	No	No	No	No	No	No	No	Ukw	Ukw	Ukw	Ukw	Ukw	Ukw	Others	Pancreas	Pancreas	Adenocarcinoma	II	129900281	126253402	107372068	Strand	0.149551	58.5	10.1	191	194751849	194459722	132524024	leaveIn	0.0219	0.1756	0.1537	0.435	0.3894	0.0124	0.2297	14.63
Sample_679	PoolLib-122-TRGS	278000000	173994012	37.41	99.95	99.89	10.085	82.55	59.43	41	99.73	99.61	69	50.71	13	60-80	Male	Malignant	cancer	No:No	No	No	160	55	130/60	79	21	36	No	No	No	No	No	No	No	Abnormal	Ukw	Ukw	Ukw	Ukw	Ukw	Others	Pancreas	Pancreas	Adenocarcinoma	I	129146763	122201556	105303096	Strand	0.138284	344.7	104.2	189	173907015	173715718	120055869	leaveOut	0.0304	0.2572	0.2267	0.4541	0.2887	0.0105	0.2109	86.18
Sample_680	PoolLib-137-TRGS	278000000	113854576	59.05	99.91	99.83	13.553	78.23	56.38	29	99.54	99.23	76	36.65	9	60-80	Male	Malignant	cancer	No:No	No	No	160	65	130/80	79	20	36	No	No	No	No	No	No	No	Abnormal	Ukw	Ukw	Ukw	Ukw	Ukw	Others	Pancreas	Pancreas	Carcinoma	IV	76996989	77584894	66743260	Strand	0.139739	1197	553.5	185	113752107	113558729	86529478	leaveIn	0.0307	0.3001	0.2694	0.4995	0.2004	0.013	0.279	399
Sample_681	PoolLib-123-TRGS	278000000	203626050	26.75	99.93	99.83	12.306	78.98	60.36	56	99.74	99.67	73	64.24	18	40-60	Male	Malignant	cancer	No:No	Yes	No	160	70	120/80	80	19	36	No	No	No	No	No	No	No	Ukw	Ukw	Ukw	Ukw	Ukw	Ukw	Others	Pancreas	Pancreas	Adenocarcinoma	II	141032870	143850244	122486164	Strand	0.148516	74.25	25.7	191	203483512	203137591	148647017	leaveIn	0.0196	0.186	0.1664	0.4576	0.3564	0.011	0.2175	18.56
Sample_682	PoolLib-120-TRGS	278000000	212949056	23.4	99.95	99.9	11.923	81.02	48.75	56	99.73	99.72	74	63.46	22	60-80	Male	Malignant	cancer	No:No	Yes	No	153	40	132/84	88	19	36	No	No	No	No	No	No	No	Abnormal	Ukw	Normal	Ukw	Ukw	Ukw	Others	Liver	Liver	Hepatocellular carcinoma	III	151960415	150869262	130187456	Strand	0.137084	142.2	44.4	185	212842582	212629740	157582302	leaveIn	0.0891	0.4324	0.3433	0.3675	0.2	0.0096	0.2123	40.63
Sample_683	PoolLib-135-TRGS	278000000	285997616	-2.88	99.86	99.8	38.936	54.97	27.52	100	99.06	99.21	82	60.9	14	60-80	Male	Malignant	cancer	No:No	No	No	151	32	138/90	80	20	36	No	No	No	No	No	No	No	Ukw	Ukw	Ukw	Ukw	Ukw	Ukw	Esophagus	Esophagus	Ukw	Biopsy/histopath not available	I	96000478	149933788	126310196	Strand	0.15756	6.57	5.715	191	285597220	285026026	234518046	leaveIn	0.2675	0.4676	0.2	0.2897	0.2427	0.0102	0.2312	1.64
Sample_684	PoolLib-126-TRGS	278000000	162981622	41.37	99.95	99.9	9.665	82.65	59.46	45	99.44	99.18	72	51.99	15	40-60	Male	Malignant	cancer	No:No	No	No	160	62	110/60	78	10		No	No	No	No	No	No	No	Normal	Normal	Normal	Normal	Normal	Normal	Others	Pancreas	Pancreas	Adenocarcinoma	IV	121685138	120037888	103397278	Strand	0.138628	205.04	94.8	186	162900132	162737232	117346768	leaveIn	0.0247	0.1803	0.1556	0.4493	0.3704	0.0137	0.2457	58.58
Sample_685	PoolLib-123-TRGS	278000000	190298132	31.55	99.94	99.88	14.933	76.8	58.11	48	99.66	99.42	73	60.22	16	40-60	Female	Malignant	cancer	No:No	Ukw	Ukw			Ukw	-1000	-1000		Ukw	Ukw	Ukw	Ukw	Ukw	Ukw	Ukw	Ukw	Ukw	Ukw	Ukw	Ukw	Ukw	Others	Pancreas	Pancreas	Adenocarcinoma	II	124324540	124932140	106450308	Strand	0.147935	75.15	10.9	194	190183954	189955734	138917637	leaveIn	0.0262	0.1526	0.1264	0.3666	0.4808	0.0115	0.2076	18.79
Sample_686	PoolLib-126-TRGS	278000000	201865730	27.39	99.95	99.9	11.148	81.07	55.3	59	99.02	99.17	74	64	24	40-60	Female	Malignant	cancer	No:No	No	No	150	58	120/80	98	20	36	No	Yes	No	No	No	No	No	Abnormal	Ukw	Abnormal	Abnormal	Ukw	Normal	Others	Pancreas	Pancreas	Adenocarcinoma	IV	145408561	147412258	122901412	Strand	0.166274	368.72	189	186	201764798	201563034	149380641	leaveIn	0.0318	0.2159	0.1842	0.4771	0.3069	0.0135	0.2756	92.18
Sample_687	PoolLib-120-TRGS	278000000	249380950	10.29	99.94	99.82	12.298	80.59	55.23	66	99.43	99.37	72	72.96	23	40-60	Male	Malignant	cancer	No:No	No	No	169	65	130/80	89	19	36	Yes	No	Yes	No	No	No	No	Abnormal	Ukw	Normal	Abnormal	Ukw	Ukw	Others	Liver	Liver	Hepatocellular carcinoma	III	176260065	177831312	149073824	Strand	0.161712	44.46	12.2	193	249231322	248782706	179554284	leaveOut	0.0471	0.2393	0.1923	0.4128	0.3479	0.0127	0.2436	11.12
Sample_688	PoolLib-121-TRGS	278000000	211136680	24.05	99.95	99.89	10.655	81.97	54.67	60	99.38	98.88	74	63.93	22	60-80	Male	Malignant	cancer	No:No	No	No	169	67	110/70	70	20	36	Yes	No	No	No	No	No	No	Normal	Ukw	Ukw	Abnormal	Ukw	Ukw	Others	Liver	Liver	Ukw	III	154628262	155744988	132326034	Strand	0.150367	269.1	117.5	187	211031112	210798978	156241144	leaveIn	0.0624	0.3594	0.297	0.4574	0.1832	0.0119	0.2444	67.28
Sample_689	PoolLib-136-TRGS	278000000	293480144	-5.57	99.9	99.83	20.435	71.14	61.85	85	99.21	99.1	73	83.57	2	60-80	Male	Malignant	cancer	No:Yes	Yes	No	171	59	130/80	88	17	36	Yes	No	No	No	No	No	No	Ukw	Ukw	Ukw	Ukw	Ukw	Ukw	Others	Pancreas	Pancreas	Malignant etiology	I	166117218	194413090	163547218	Strand	0.158764	55.8	7	187	293186664	292688247	214240506	leaveIn	0.0157	0.1875	0.1717	0.471	0.3416	0.0157	0.2831	13.95
Sample_690	PoolLib-119-TRGS	278000000	236637888	14.88	99.96	99.92	11.992	80.36	56.77	69	99.63	99.68	76	74.9	26	40-60	Male	Malignant	cancer	Yes:No	Yes	No	153	62	122/80	84	17	36	No	No	No	No	No	No	No	Abnormal	Abnormal	Normal	Abnormal	Ukw	Ukw	Others	Liver	Liver	Biopsy/histopath not available	I	167357954	171397864	149241672	Strand	0.129268	136.8	34.9	190	236543233	236353999	179844795	leaveOut	0.0608	0.3434	0.2826	0.3946	0.262	0.0105	0.2266	34.2
Sample_691	PoolLib-137-TRGS	278000000	223924644	19.45	99.88	99.79	18.575	72.11	63.37	69	99.45	99.19	72	65.66	1	40-60	Male	Malignant	cancer	No:No	No	No	166	58	114/60	70	22	36.1111	No	No	No	No	No	No	No	Normal	Normal	Normal	Normal	Normal	Normal	Others	Pancreas	Pancreas	Periampullary carcinoma	II	131478625	150259824	128352014	Strand	0.1458	78.3	19.2	183	223655935	223186258	161225744	leaveOut	0.0148	0.1775	0.1627	0.483	0.3396	0.0167	0.3003	19.58
Sample_692	PoolLib-135-TRGS	278000000	234869244	15.51	99.89	99.83	20.338	70.7	52.19	71	99.52	99.47	73	59.21	10	40-60	Male	Malignant	cancer	Yes:No	Yes	Yes	161	67	120/80	92	20	36	No	No	No	No	No	No	No	Ukw	Ukw	Ukw	Ukw	Ukw	Ukw	Others	Gall Bladder	Gall bladder	Adenocarcinoma	II	132280786	154296314	135970280	Strand	0.118772	346.5	94	185	234610888	234212050	171454549	leaveIn	0.164	0.5314	0.3675	0.3294	0.1391	0.0096	0.2129	86.63
Sample_693	PoolLib-126-TRGS	278000000	184396580	33.67	99.95	99.89	10.343	81.94	54.82	51	98.52	98.91	73	58.5	20	60-80	Female	Malignant	cancer	No:No	No	No	170	54	120/80	86	18	37	No	No	No	No	No	No	No	Normal	Normal	Normal	Normal	Normal	Normal	Others	Pancreas	Pancreas	Adenocarcinoma	IV	135466847	133780922	105246300	Strand	0.213294	178.64	85.8	184	184304382	184101648	134609504	leaveIn	0.0333	0.2382	0.2049	0.438	0.3238	0.0147	0.2761	44.66
Sample_694	PoolLib-123-TRGS	278000000	174355718	37.28	99.94	99.89	12.451	78.95	59.15	42	99.74	99.52	69	52.5	15	40-60	Male	Malignant	cancer	No:No	No	No	171	66	130/80	86	17	37	No	No	No	No	No	No	No	Normal	Normal	Normal	Normal	Normal	Normal	Others	Pancreas	Pancreas	Adenocarcinoma	II	120514559	115601390	98502078	Strand	0.147916	56.25	9.8	189	174251105	174059429	120305446	leaveIn	0.0296	0.1964	0.1668	0.4111	0.3925	0.0111	0.2095	13.72
Sample_695	PoolLib-121-TRGS	278000000	172420988	37.98	99.95	99.9	10.355	82.18	57.78	48	99.67	99.73	76	52.28	16	60-80	Male	Malignant	cancer	No:No	No	No	173	60	135/85	88	19	37	No	No	No	No	No	No	No	Normal	Normal	Normal	Normal	Normal	Normal	Others	Liver	Liver	Biopsy/histopath not available	III	127022991	128042348	111099706	Strand	0.132321	102.6	48.8	183	172334778	172162444	131039951	leaveIn	0.1367	0.4507	0.314	0.375	0.1742	0.01	0.2145	33.1
Sample_696	PoolLib-138-TRGS	312000000	177070904	43.25	99.91	99.81	13.118	78.55	53.67	50	99.18	99.45	75	55.07	21	40-60	Female	Malignant	cancer	No:No	No	No	156	78	124/84	58	20	37	No	No	No	No	No	No	No	Normal	Ukw	Normal	Ukw	Ukw	Normal	Others	Liver	Right lobe of liver	Hepatocellular carcinoma	III	120843474	125445152	104475518	Strand	0.167162	249.3	101.7	192	176911541	176575410	132803178	leaveOut	0.0496	0.284	0.2344	0.4872	0.2288	0.0123	0.2465	62.33
Sample_697	PoolLib-138-TRGS	312000000	261571340	16.16	99.89	99.79	14.74	74.2	57.82	110	99.25	99.39	73	80.49	0	40-60	Female	Malignant	cancer	No:No	No	No	163	62	126/86	68	19	37	Yes	No	Yes	No	No	No	No	Normal	Ukw	Ukw	Normal	Ukw	Ukw	Others	Liver	Liver	Hepatocellular carcinoma	IV	165477667	182829940	152685520	Strand	0.164877	97.5	18.6	186	261283612	260734917	190947079	leaveIn	0.0324	0.3148	0.2824	0.4608	0.2244	0.0142	0.2686	39
Sample_698	PoolLib-138-TRGS	312000000	291534020	6.56	99.91	99.82	14.119	76.62	51.6	108	98.46	98.86	74	89.75	0	60-80	Male	Malignant	cancer	No:No	No	No	166	52	124/86	61	19	37	No	No	Yes	No	No	No	No	Normal	Ukw	Normal	Normal	Ukw	Normal	Others	Liver	Liver	Hepatocellular carcinoma	IV	191835280	218177762	172312890	Strand	0.210218	156.04	81.5	188	291271640	290747352	215735175	leaveIn	0.0465	0.3286	0.2821	0.4583	0.2131	0.0149	0.2823	39.01
Sample_699	PoolLib-138-TRGS	312000000	268651380	13.89	99.91	99.82	19.609	71.7	53.62	91	98.08	98.65	75	79.17	0	60-80	Male	Malignant	cancer	No:No	No	No	165	59	124/86	68	18	37	No	No	No	No	No	No	No	Normal	Ukw	Normal	Normal	Ukw	Normal	Others	Liver	Liver	Hepatocellular carcinoma	IV	154851587	183227186	138441378	Strand	0.244428	52.17	6.9	182	268409594	267926457	201488535	leaveIn	0.0251	0.2633	0.2382	0.4658	0.2709	0.0153	0.2914	13.04
Sample_700	PoolLib-138-TRGS	312000000	261126208	16.31	99.9	99.81	15.893	74.82	55.18	87	98.95	99.02	72	78.53	1	60-80	Male	Malignant	cancer	Yes:No	No	Yes	172	68	138/88	96	20	35	No	No	No	No	No	No	No	Ukw	Ukw	Ukw	Ukw	Ukw	Ukw	Others	Liver	Liver	Hepatocellular carcinoma	IV	164323739	181297668	147565332	Strand	0.186061	75.2	8.5	186	260865082	260369439	188010870	leaveIn	0.0323	0.2581	0.2258	0.4169	0.325	0.0148	0.269	18.8
Sample_701	PoolLib-138-TRGS	312000000	230465378	26.13	99.91	99.8	20.546	70.88	53.45	69	98.74	99.05	73	67.85	2	40-60	Female	Malignant	cancer	No:No	No	No	130	60	125/75	80	18	37	No	No	No	No	No	No	No	Ukw	Ukw	Ukw	Ukw	Ukw	Ukw	Others	Pancreas	Pancreas	Biopsy/histopath not available	III	129791175	146052060	115996040	Strand	0.20579	30.69	2.8	191	230257960	229797445	168239726	leaveIn	0.0177	0.1673	0.1496	0.4233	0.4093	0.0156	0.271	7.67
Sample_702	PoolLib-138-TRGS	312000000	174774900	43.98	99.92	99.86	15.24	75.38	65.61	60	99.46	99.54	75	56.22	1	60-80	Male	Malignant	cancer	No:No	No	No	162	60	120/80	80	19	36	No	No	No	No	No	No	No	Normal	Ukw	Ukw	Ukw	Ukw	Ukw	Others	Pancreas	Pancreas	Carcinoma	II	111667332	121155462	103981552	Strand	0.141751	54	10.4	184	174635081	174390592	131081175	leaveIn	0.0365	0.2893	0.2528	0.4299	0.2807	0.015	0.2769	13.85
Sample_703	PoolLib-131-TRGS	312000000	224847602	27.93	99.9	99.71	9.906	81.6	59.25	77	98.08	98.73	80	78.27	24	60-80	Male	Malignant	cancer	Yes:No	Yes	Yes	172	80	134/88	96	22	36	No	No	No	No	No	No	No	Ukw	Ukw	Ukw	Ukw	Ukw	Ukw	Others	Gall Bladder	Gall bladder	Adenocarcinoma	IV	165300546	174081790	88607640	Strand	0.491	387	164	193	224622755	223971350	179878082	leaveIn	0.0222	0.2093	0.1871	0.4973	0.2934	0.0138	0.2894	96.75
Sample_704	PoolLib-131-TRGS	312000000	190566888	38.92	99.92	99.78	9.876	81.66	60.19	59	98.05	98.53	75	62.3	18	20-40	Female	Malignant	cancer	No:No	No	Yes	133	41	120/80	90	16	36	No	No	No	No	No	No	No	Normal	Normal	Normal	Normal	Normal	Normal	Others	Gall Bladder	Gall bladder	Adenocarcinoma	IV	140248193	144601978	74455110	Strand	0.485103	135	36.7	193	190414435	189995524	142925166	leaveIn	0.0156	0.2009	0.1853	0.4988	0.3002	0.0145	0.2919	33.75
Sample_705	PoolLib-131-TRGS	312000000	245749066	21.23	99.91	99.78	10.247	81.07	56.24	82	95.59	96.4	77	82.86	29	60-80	Female	Malignant	cancer	No:No	No	No	168	54	140/ 90	90	18	37	No	No	No	No	No	No	No	Normal	Normal	Normal	Normal	Normal	Normal	Others	Gall Bladder	Gall bladder	Adenocarcinoma	IV	178813795	187240084	75888842	Strand	0.594698	66.15	16.8	192	245527892	244987731	189226781	leaveIn	0.0475	0.2641	0.2165	0.4263	0.3097	0.0152	0.2934	16.13
Sample_706	PoolLib-131-TRGS	312000000	423978466	-35.89	99.86	99.64	9.681	81	53.27	114	96.52	97.2	63	113.7	41	40-60	Female	Malignant	cancer	No:No	No	No	168	56	130/85	78	18	37	No	No	No	No	No	No	No	Normal	Normal	Normal	Normal	Normal	Normal	Others	Gall Bladder	Gall bladder	Adenocarcinoma	IV	310175819	304434472	134124588	Strand	0.55943	322.2	93.2	192	423384897	421860712	267106434	leaveIn	0.0659	0.3299	0.264	0.4396	0.2306	0.0139	0.2857	78.59
Sample_707	PoolLib-131-TRGS	312000000	235675526	24.46	99.92	99.8	9.204	82.36	53.6	78	94.9	95.94	78	80.77	26	40-60	Male	Malignant	cancer	No:No	No	No	174	76	120/79	82	20	37	No	No	No	No	No	No	No	Normal	Normal	Normal	Normal	Normal	Normal	Others	Gall Bladder	Gall bladder	Adenocarcinoma	IV	176237181	180779616	68875092	Strand	0.619011	317.7	79.2	194	235486986	235016013	183826911	leaveIn	0.051	0.3	0.2489	0.4234	0.2767	0.0157	0.3043	77.49
Sample_708	PoolLib-131-TRGS	312000000	241250430	22.68	99.91	99.77	11.698	80.29	60.22	80	96.62	97.67	82	86.51	27	60-80	Female	Malignant	cancer	No:No	No	No	169	53	110/70	104	18	37	No	No	No	No	No	No	No	Normal	Normal	Normal	Normal	Normal	Normal	Others	Gall Bladder	Gall bladder	Adenocarcinoma	IV	171040947	181793188	81145176	Strand	0.55364	172.8	52	194	241033305	240478929	197825353	leaveOut	0.0183	0.1835	0.1652	0.4503	0.3662	0.0148	0.2891	43.2
Sample_709	PoolLib-131-TRGS	312000000	226295878	27.47	99.91	99.78	12.162	79.88	57.05	79	96.22	97.39	82	81.04	28	60-80	Female	Malignant	cancer	No:No	No	No	147	59	134/77	78	20	36	No	No	Yes	No	No	No	No	Abnormal	Ukw	Ukw	Ukw	Ukw	Ukw	Others	Gall Bladder	Gall bladder	Adenocarcinoma	III	158780490	170797110	73684902	Strand	0.568582	68.46	14	193	226092212	225594810	185562620	leaveIn	0.0268	0.2111	0.1843	0.4318	0.3571	0.0151	0.2912	15.92
Sample_710	PoolLib-131-TRGS	312000000	213456038	31.58	99.91	99.77	12.199	79.63	58.13	68	98.11	98.51	78	72.22	23	60-80	Male	Malignant	cancer	No:No	No	No	160	62	120/80	79	19	36	No	No	No	No	No	No	No	Abnormal	Ukw	Ukw	Ukw	Ukw	Ukw	Others	Gall Bladder	Gall bladder	Adenocarcinoma	III	149239787	157933170	81355872	Strand	0.484872	61.2	13.5	193	213263928	212773421	166495710	leaveIn	0.0202	0.1908	0.1706	0.4369	0.3723	0.0156	0.288	17.49
Sample_711	PoolLib-141-TRGS	278000000	155356478	44.12	99.95	99.89	16.648	74.73	58.33	44	99.76	99.59	76	49.35	16	40-60	Female	Benign	cancer	No:No	No	No	159	56	119/78	63	18	37	No	No	No	No	No	No	No	Normal	Ukw	Ukw	Ukw	Normal	Normal	Breast	Breast	Right Breast	Fibroadenoma	Benign	96769918	102643032	88532964	Strand	0.137467	50.85	0	0	155278800	155107994	118070924	leaveIn	0.0181	0.1622	0.1441	0.4392	0.3985	0.0116	0.2252	14.13
Sample_712	PoolLib-145-TRGS	278000000	172085262	38.1	99.96	99.91	20.454	71.86	57.22	40	99.78	99.63	74	49.5	16	20-40	Female	Benign	cancer	No:No	No	Yes	149	46	118/78	64	19	37	No	No	No	No	No	No	No	Normal	Ukw	Normal	Ukw	Ukw	Ukw	Breast	Breast	Left Breast	Fibroadenoma	Benign	98366956	105174502	91513652	Strand	0.129887	26.91	0	0	172016428	171861614	127343094	leaveIn	0.0237	0.1716	0.1479	0.4046	0.4238	0.0116	0.2179	6.73
Sample_713	PoolLib-140-TRGS	278000000	129176396	53.53	99.95	99.89	12.222	79.44	58.05	38	99.79	99.82	78	43.48	14	20-40	Female	Benign	cancer	No:No	No	No	157	54	119/78	64	19	37	No	No	No	No	No	No	No	Normal	Ukw	Normal	Ukw	Ukw	Normal	Breast	Breast	Left breast	Fibroadenoma	Benign	90075790	89778444	77271138	Strand	0.139313	20.97	0	0	129111808	128969786	100757589	leaveIn	0.0355	0.227	0.1914	0.432	0.341	0.0107	0.2117	5.99
Sample_714	PoolLib-141-TRGS	278000000	158621532	42.94	99.94	99.85	18.478	73.32	55.95	43	99.8	99.85	74	47.83	15	0-20	Female	Benign	cancer	No:No	No	No	149	41	120/80	64	19	37	No	No	No	No	No	No	No	Normal	Ukw	Normal	Ukw	Ukw	Ukw	Breast	Breast	Left breast	Fibroadenoma	Benign	94811151	101555184	87213878	Strand	0.141217	20.43	0	0	158526360	158288571	117379934	leaveOut	0.019	0.1524	0.1335	0.3921	0.4554	0.0108	0.2067	5.11
Sample_715	PoolLib-128-TRGS	278000000	226893764	18.38	99.91	99.84	14.176	78.11	58.47	71	98.98	98.92	80	76.29	25	60-80	Female	Malignant	cancer	No:No	No	No	156	62	124/82	61	18	37	Yes	No	Yes	No	No	No	No	Normal	Ukw	Ukw	Normal	Ukw	Normal	Breast	Breast	Right breast	Ductal carcinoma	II	152103059	164699206	131722128	Strand	0.200226	44.46	9	198	226689560	226326857	181515012	leaveIn	0.0406	0.2138	0.1732	0.397	0.3891	0.015	0.2708	11.12
Sample_716	PoolLib-142-TRGS	278000000	269594780	3.02	99.95	99.89	19.308	73.06	58.98	62	99.75	99.73	71	74.37	23	40-60	Female	Benign	cancer	No:No	No	No	161	74	122/82	61	19	37	No	No	No	No	No	No	No	Normal	Ukw	Normal	Normal	Ukw	Normal	Ovary	Ovary	Ovarian cyst	Negative for malignancy	Benign	158935761	171520864	146848166	Strand	0.143847	30.15	4.8	197	269459983	269163578	191412294	leaveOut	0.0211	0.1659	0.1448	0.3968	0.4373	0.0116	0.2202	7.54
Sample_717	PoolLib-129-TRGS	278000000	291755086	-4.95	99.9	99.84	12.644	79.84	58.73	86	98.64	98.84	78	95.81	29	60-80	Male	Malignant	cancer	No:No	No	No	164	61	127/86	68	18	37	Yes	No	No	No	No	No	No	Normal	Ukw	Normal	Normal	Ukw	Normal	Lung	Lung	Left upper thoracic cavity	Neoplastic mass	III	203484673	211958270	162670730	Strand	0.232534	55.8	14	190	291463331	290996990	227568968	leaveOut	0.0483	0.2777	0.2294	0.4008	0.3215	0.013	0.271	15.94
Sample_718	PoolLib-139-TRGS	278000000	124583612	55.19	99.89	99.83	10.727	81.75	58.19	32	99.75	99.69	72	39.75	11	20-40	Male	Benign	cancer	No:No	No	No	162	68	144/80	95	20	35	No	No	No	No	No	No	No	Ukw	Ukw	Ukw	Ukw	Ukw	Ukw	Colorectal	Colorectal	Colon	Negative for malignancy	Benign	90921964	86679170	72761008	Strand	0.160571	189.9	0	0	124446571	124235012	89700201	leaveIn	0.0129	0.1688	0.1559	0.483	0.3482	0.0108	0.2198	47.48
Sample_719	PoolLib-127-TRGS	278000000	221771336	20.23	99.91	99.83	12.901	79.98	59.47	67	93.47	94.72	79	75.18	22	60-80	Male	Malignant	cancer	Yes:No	Yes	Yes	167	65	132/87	74	20	36	No	No	No	No	No	No	No	Ukw	Ukw	Ukw	Ukw	Ukw	Ukw	Lung	Lung	Right Lung	Biopsy/histopath not available	IV	154489860	164503842	78172786	Strand	0.524797	254.7	30.915	196	221571742	221195071	175199356	leaveIn	0.0204	0.2086	0.1883	0.462	0.3294	0.0166	0.3041	63.68
Sample_720	PoolLib-129-TRGS	278000000	159267334	42.71	99.89	99.82	24.19	69.19	58.76	34	99.77	99.7	77	42.83	12	60-80	Male	Malignant	cancer	Yes:No	Yes	Yes	164	60	135/82	94	20	36	No	No	No	No	No	No	No	Ukw	Ukw	Ukw	Ukw	Ukw	Ukw	Esophagus	Esophagus	Lower end of esophagus	Squamous cell carcinoma	II	83540397	93936268	79280476	Strand	0.156018	98.1	4.3695	197	159092140	158805775	122635848	leaveIn	0.0364	0.237	0.2006	0.3918	0.3712	0.0112	0.2184	24.53
Sample_721	PoolLib-127-TRGS	278000000	226444078	18.55	99.92	99.87	12.369	80.12	57.62	74	97.17	97.62	83	79.84	22	40-60	Female	Malignant	cancer	No:No	No	Yes	168	62	132/82	96	22	36	No	No	No	No	No	No	No	Ukw	Ukw	Ukw	Ukw	Ukw	Ukw	Lung	Lung	Lung	Biopsy/histopath not available	IV	158986290	172024830	116825134	Strand	0.320882	426.6	84.6	192	226262923	225968782	187948585	leaveIn	0.0307	0.2572	0.2265	0.4542	0.2885	0.0142	0.2795	170.64
Sample_722	PoolLib-132-TRGS	278000000	268765872	3.32	99.94	99.87	11.273	80.53	58.94	81	98.8	99	74	85.64	26	60-80	Male	Malignant	cancer	No:No	Yes	Yes	168	62	138/86	94	20	36	No	No	No	No	No	No	No	Ukw	Ukw	Ukw	Ukw	Ukw	Ukw	Esophagus	Esophagus	Lowe end of Esophagus	Adenosquamous carcinoma	I	192038196	200721674	159639794	Strand	0.204671	76.5	13.5	195	268604613	268255428	198886746	leaveIn	0.0225	0.2148	0.1923	0.4712	0.314	0.0138	0.2762	19.13
Sample_723	PoolLib-132-TRGS	278000000	240508428	13.49	99.94	99.86	9.915	81.56	57.31	79	97.85	98.63	76	79.85	25	60-80	Male	Malignant	cancer	Yes:No	No	Yes	165	56	134/86	96	22	36	No	No	No	No	No	No	No	Ukw	Ukw	Ukw	Ukw	Ukw	Ukw	Esophagus	Esophagus	Esophagus	Squamous carcinoma	I	176709541	184069820	133562452	Strand	0.274392	625.5	205.7	189	240364123	240027614	182786406	leaveIn	0.0261	0.2452	0.2191	0.4846	0.2702	0.0156	0.2897	156.38
Sample_724	PoolLib-139-TRGS	278000000	90587182	67.41	99.85	99.77	12.128	80.35	59.83	28	99.77	99.85	81	31.57	9	40-60	Female	Benign	cancer	No:No	No	Yes	142	60	110/70	88	24	36	No	No	No	No	No	No	No	Abnormal	Ukw	Normal	Normal	Ukw	Ukw	Breast	Breast	Left breast	Fibroadenoma	Benign	63959217	64978338	53035116	Strand	0.183803	27.99	0	0	90451302	90243265	73375618	leaveIn	0.0282	0.2103	0.1821	0.4467	0.343	0.0106	0.2049	7
Sample_725	PoolLib-143-TRGS	278000000	189550560	31.82	99.91	99.85	15.298	76.84	59.23	48	99.73	99.64	73	55.98	16	20-40	Female	Benign	cancer	No:No	No	Yes	144	57	120/90	79	16	37	No	No	No	No	No	No	No	Normal	Ukw	Normal	Normal	Ukw	Normal	Ovary	Ovary	Right ovary	Right ovarian cyst	Benign	123369013	130287372	111228466	Strand	0.146284	36	8.9	193	189379965	189095896	138371909	leaveIn	0.0304	0.2005	0.1701	0.4144	0.3851	0.0113	0.2211	9
Sample_726	PoolLib-128-TRGS	278000000	168398820	39.42	99.92	99.87	14.471	78.22	61.05	49	98.92	98.65	83	59.36	16	60-80	Male	Malignant	cancer	No:Yes	No	No	160	50	140/70	70	14	36	No	No	No	No	No	No	No	Abnormal	Ukw	Normal	Ukw	Ukw	Ukw	Lung	Lung	B/L lung	Biopsy/histopath not available	IV	112660130	120610048	96082914	Strand	0.203359	94.5	27.225	192	168264101	168045358	139771021	leaveOut	0.0463	0.2449	0.1986	0.415	0.3401	0.0138	0.2602	24.23
Sample_727	PoolLib-128-TRGS	278000000	232215616	16.47	99.92	99.86	12.416	79.99	61.64	74	98.26	98.73	82	81.74	22	60-80	Male	Malignant	cancer	No:No	No	No	164	71	130/80	98	21	36	No	Ukw	No	No	No	No	No	Abnormal	Ukw	Abnormal	Normal	Ukw	Ukw	Lung	Lung	Left Lung	Atypical cell	IV	162686641	174916690	131384696	Strand	0.248873	108.9	43.11	189	232029844	231705003	190416806	leaveIn	0.0249	0.2255	0.2007	0.4754	0.299	0.0145	0.289	27.92
Sample_728	PoolLib-145-TRGS	278000000	135968106	51.09	99.95	99.86	16.985	75.27	58.01	32	99.78	99.56	69	38.5	12	20-40	Female	Benign	cancer	No:No	No	Yes	160	50	120/86	70	14	36	No	No	No	No	No	No	No	Ukw	Ukw	Ukw	Normal	Ukw	Ukw	Cervix	Cervix	Cervix	Squamous intraepithelial lesion	Benign	84960201	86051794	73962592	Strand	0.140488	27.99	0	0	135900122	135709862	93817994	leaveIn	0.0125	0.1324	0.1198	0.3991	0.4685	0.0116	0.2195	7
Sample_729	PoolLib-129-TRGS	278000000	241410014	13.16	99.88	99.83	10.228	82.22	55.2	82	95.19	96.96	73	83.76	23	40-60	Male	Malignant	cancer	Yes:Yes	Yes	No	168	50	113/70	88	17	37	Yes	No	No	No	No	No	No	Abnormal	Ukw	Normal	Abnormal	Ukw	Ukw	Lung	Lung	Middle lobe of right lung	Small cell carcinoma	IV	178186031	186693108	94806316	Strand	0.492181	5160	2055.4	178	241120322	240710418	176229311	leaveIn	0.0368	0.1874	0.1505	0.4545	0.3581	0.0138	0.296	1612.5
Sample_730	PoolLib-141-TRGS	278000000	167113482	39.89	99.94	99.87	19.028	72.82	58.35	42	99.78	99.6	72	48.83	16	40-60	Female	Benign	cancer	No:No	No	No	161	58	130/98	96	21	36	No	No	No	No	No	No	No	Ukw	Ukw	Ukw	Ukw	Ukw	Ukw	Breast	Breast	Left breast	Fibroadenoma	Benign	98536476	103979222	89727290	Strand	0.137065	113.4	0	0	167013214	166796097	120321708	leaveIn	0.0095	0.1383	0.1288	0.4483	0.4134	0.0116	0.2272	27.66
Sample_731	PoolLib-140-TRGS	278000000	132821532	52.22	99.95	99.9	14.232	78.35	56.88	37	99.65	99.74	78	44.34	14	40-60	Female	Benign	cancer	No:No	No	No	162	58	132/86	96	22	36	No	No	No	No	No	No	No	Ukw	Ukw	Ukw	Ukw	Ukw	Ukw	Breast	Breast	Left breast	Papilloma	Benign	89255044	90538186	77111226	Strand	0.148302	42.12	0	0	132755122	132622367	103600795	leaveOut	0.0187	0.1883	0.1696	0.4302	0.3815	0.0125	0.2396	10.53
Sample_732	PoolLib-142-TRGS	278000000	197713310	28.88	99.95	99.9	17.189	75.03	59.7	46	99.62	99.58	71	57.14	16	20-40	Female	Benign	cancer	No:No	No	Yes	168	62	138/82	94	22	36	No	No	No	No	No	No	No	Ukw	Ukw	Ukw	Ukw	Ukw	Ukw	Ovary	Ovary	Left ovary	Hemorrhaging ovarian cyst	Benign	122845395	127960506	108495286	Strand	0.152119	31.5	2.9	197	197614454	197416840	140376451	leaveIn	0.0189	0.1474	0.1285	0.3769	0.4757	0.0118	0.2249	7.88
Sample_733	PoolLib-142-TRGS	278000000	135157596	51.38	99.95	99.9	15.406	76.56	58.17	34	99.79	99.69	71	40.13	13	60-80	Female	Benign	cancer	No:No	No	Yes	163	63	119/91	73	21	36	No	No	No	No	No	No	No	Ukw	Ukw	Ukw	Ukw	Ukw	Ukw	Cervix	Cervix	Cervix	Ukw	Benign	87535041	89669166	77399682	Strand	0.136831	48.15	0	0	135090018	134954928	95961894	leaveIn	0.0147	0.1548	0.1401	0.42	0.4252	0.011	0.2087	12.04
Sample_734	PoolLib-124-TRGS	278000000	122357126	55.99	99.93	99.87	7.749	84.69	59.77	40	98.59	98.9	80	43.98	13	60-80	Male	Malignant	cancer	No:No	No	No	160	53	120/80	73	18	37	No	No	No	No	No	No	No	Normal	Normal	Normal	Normal	Normal	Normal	Others	Pancreas	Pancreas	Adenocarcinoma	III	95594406	95463600	74343732	Strand	0.221235	67.5	26.5	186	122271477	122112525	97885701	leaveIn	0.02	0.2202	0.2002	0.4919	0.2879	0.0144	0.274	21.77
Sample_735	PoolLib-125-TRGS	278000000	219694886	20.97	99.94	99.88	25.186	68.67	54.99	55	99.4	99.58	82	63.94	22	40-60	Male	Malignant	cancer	No:No	No	No	159	47	120/80	72	21	37	No	No	No	No	No	No	No	Normal	Normal	Normal	Normal	Normal	Normal	Others	Pancreas	Pancreas	Adenocarcinoma	IV	112867750	132775716	111843216	Strand	0.157653	10.98	2.8	192	219563070	219299595	180149807	leaveIn	0.0354	0.2124	0.177	0.3819	0.4058	0.0137	0.2424	2.68
Sample_736	PoolLib-129-TRGS	278000000	306858686	-10.38	99.89	99.81	11.794	80.57	57.96	82	99.02	99.09	73	92.13	28	40-60	Male	Malignant	cancer	No:Yes	No	No	165	61	110/70	100	18	36	No	No	No	No	No	No	No	Normal	Ukw	Normal	Normal	Ukw	Normal	Lung	Lung	Right bronchus	squamous cell carcinoma,	III	218077024	222441286	176706556	Strand	0.205604	68.4	19.4	191	306521142	305938752	224006841	leaveIn	0.046	0.2791	0.2332	0.4427	0.2782	0.0139	0.2682	19.54
Sample_737	PoolLib-129-TRGS	278000000	279857296	-0.67	99.89	99.82	12.264	80.3	57.26	78	95.89	97.09	75	90.52	29	60-80	Male	Malignant	cancer	Yes:Yes	No	No	169	58	140/78	90	18	37	No	No	No	No	No	No	No	Normal	Normal	Normal	Normal	Normal	Normal	Lung	Lung	Left upper lobe	Squamous cell carcinoma	III	197165084	200363212	115820938	Strand	0.421945	25.65	5.5	192	279549453	279046264	209892972	leaveIn	0.0268	0.1975	0.1707	0.4119	0.3906	0.0162	0.2932	6.11
Sample_738	PoolLib-124-TRGS	278000000	109953474	60.45	99.94	99.85	7.04	85.52	61.18	36	98.52	98.68	80	39.88	11	40-60	Female	Malignant	cancer	No:No	No	No	160	65	130/70	89	18	37	No	No	No	No	No	No	No	Normal	Normal	Normal	Normal	Normal	Normal	Others	Pancreas	Pancreas	Adenocarcinoma	III	87412343	87514436	67984582	Strand	0.223162	276.32	119	187	109887502	109722671	87962780	leaveIn	0.0148	0.2094	0.1946	0.5449	0.2458	0.0136	0.2696	64.26
Sample_739	PoolLib-125-TRGS	278000000	285112548	-2.56	99.94	99.88	13.423	79.66	55.86	85	97.1	97.87	80	95.32	32	40-60	Male	Malignant	cancer	Yes:Yes	No	No	176	57	120/80	86	19	37	No	No	No	No	No	No	No	Normal	Normal	Normal	Normal	Normal	Normal	Others	Pancreas	Pancreas	Adenocarcinoma	IV	196634250	203696632	136791050	Strand	0.328457	120.56	22.7	188	284941481	284599552	228090039	leaveIn	0.0489	0.2985	0.2496	0.4117	0.2898	0.0157	0.2882	27.4
Sample_740	PoolLib-127-TRGS	278000000	223369242	19.65	99.91	99.83	12.63	79.85	57.45	65	98.46	98.73	78	72.95	21	40-60	Female	Malignant	cancer	No:No	No	No	174	68	125/ 80	82	18	37	No	No	No	No	No	No	No	Normal	Normal	Normal	Normal	Normal	Normal	Cervix	Cervix	Ukw	Adenocarcinoma	IV	155833428	164476228	126359544	Strand	0.231746	94.5	15.03	191	223168210	222788825	174228009	leaveOut	0.0489	0.3049	0.2561	0.391	0.3041	0.0138	0.2706	23.63
Sample_741	PoolLib-127-TRGS	278000000	228401968	17.84	99.92	99.87	12.665	80	59.12	70	95.26	96.48	79	75.42	23	60-80	Female	Malignant	cancer	No:No	No	No	167	53	130/80	88	19	37	No	No	No	No	No	No	No	Normal	Normal	Normal	Normal	Normal	Normal	Cervix	Cervix	Ukw	Squamous cell carcinoma	IV	159579887	170351738	96513684	Strand	0.433445	33.03	9.315	191	228219247	227922562	180437555	leaveIn	0.0582	0.2917	0.2335	0.4223	0.286	0.016	0.3015	8.26
Sample_742	PoolLib-125-TRGS	278000000	268422928	3.44	99.93	99.88	14.277	78.87	54.7	78	98.4	98.85	81	87.65	32	40-60	Female	Malignant	cancer	No:No	No	No	172	68	130/80	88	18	37	No	No	No	No	No	No	No	Normal	Normal	Normal	Normal	Normal	Normal	Others	Pancreas	Pancreas	Adenocarcinoma	IV	181480017	189272202	145135410	Strand	0.233192	1047.2	581.5	181	268235032	267913150	217422572	leaveIn	0.0865	0.4763	0.3898	0.3568	0.1669	0.0108	0.2347	308
Sample_743	PoolLib-125-TRGS	278000000	243524242	12.4	99.94	99.88	12.514	80.61	56.41	73	98.86	99.13	83	83.33	24	40-60	Male	Malignant	cancer	No:No	No	No	177	63	130/90	99	18	37	No	No	No	No	No	No	No	Normal	Normal	Normal	Normal	Normal	Normal	Others	Pancreas	Pancreas	Adenocarcinoma	IV	171739297	178844900	143148572	Strand	0.199594	317.68	144.1	183	243378128	243086075	202125121	leaveOut	0.0697	0.4389	0.3692	0.3596	0.2015	0.0124	0.2648	79.42
Sample_744	PoolLib-127-TRGS	278000000	225472576	18.89	99.9	99.84	13.792	78.91	52.79	73	93.37	94.93	79	73.07	28	20-40	Female	Malignant	cancer	No:No	No	No	170	50	120/80	82	18	37	No	No	No	No	No	No	No	Normal	Normal	Normal	Normal	Normal	Normal	Cervix	Cervix	Ukw	Squamous cell carcinoma	IV	153381626	165147422	78093476	Strand	0.527129	21.69	4.3695	193	225247104	224886709	178123336	leaveIn	0.0926	0.3192	0.2266	0.3561	0.3248	0.016	0.2996	5.42
Sample_745	PoolLib-125-TRGS	278000000	280145884	-0.77	99.93	99.86	13.825	79.39	55.83	76	99.52	99.41	76	88.7	29	20-40	Female	Malignant	cancer	No:No	No	No	174	57	120/80	101	18	37	No	No	No	No	No	No	No	Normal	Normal	Normal	Normal	Normal	Normal	Others	Pancreas	Pancreas	Adenocarcinoma	IV	191659936	196515460	166020540	Strand	0.155178	186.56	61.2	191	279949782	279557853	212910872	leaveOut	0.0253	0.215	0.1898	0.4444	0.3406	0.0134	0.2499	42.4
Sample_746	PoolLib-132-TRGS	278000000	212825982	23.44	99.94	99.88	7.82	83.57	54.58	73	95.32	96.52	78	72.96	22	60-80	Female	Malignant	cancer	No:No	No	No	169	60	130/80	89	18	37	Yes	No	No	No	No	No	No	Normal	Normal	Normal	Normal	Normal	Normal	Others	Gall Bladder	Gall bladder	Adenocarcinoma	IV	163950124	167453910	65436118	Strand	0.609229	202.5	109.4	188	212698287	212443050	166004266	leaveOut	0.0885	0.4065	0.3181	0.4107	0.1828	0.013	0.2827	57.86
Sample_747	PoolLib-132-TRGS	278000000	252859150	9.04	99.95	99.89	9.494	82.06	56.44	76	98.53	98.54	73	79.92	24	60-80	Female	Malignant	cancer	No:No	No	No	170	59	130/80	77	20	37	No	No	No	No	No	No	No	Normal	Normal	Normal	Normal	Normal	Normal	Others	Gall Bladder	Gall bladder	Adenocarcinoma	IV	187796527	190845510	101011378	Strand	0.470717	54.9	18.9	184	252732721	252454716	184587180	leaveIn	0.0459	0.3135	0.2676	0.4307	0.2559	0.0136	0.2725	13.73
Sample_748	PoolLib-132-TRGS	278000000	202646812	27.11	99.95	99.89	8.662	83.12	56.92	67	96.43	97.22	79	70.55	20	40-60	Female	Malignant	cancer	No:No	No	No	169	65	110/80	98	20	37	No	No	No	No	No	No	No	Normal	Normal	Normal	Normal	Normal	Normal	Others	Gall Bladder	Gall bladder	Adenocarcinoma	IV	153849754	158210918	68394194	Strand	0.567702	263.12	80.4	193	202545489	202322689	160090982	leaveIn	0.0393	0.2929	0.2535	0.4829	0.2242	0.0141	0.2811	65.78
Sample_749	PoolLib-132-TRGS	278000000	228465412	17.82	99.94	99.89	9.298	82.18	56.64	81	98.26	99.03	81	79.14	25	40-60	Female	Malignant	cancer	No:No	No	No	164	53	115/78	98	20	37	No	No	No	No	No	No	No	Normal	Normal	Normal	Normal	Normal	Normal	Others	Gall Bladder	Gall bladder	Squamous cell carcinoma	IV	170295613	178198640	92349686	Strand	0.48176	708.4	206.3	189	228328333	228077172	185056984	leaveOut	0.1017	0.4953	0.3937	0.3364	0.1683	0.0141	0.2617	172.78
Sample_750	PoolLib-132-TRGS	278000000	230441172	17.11	99.94	99.88	9.556	82.06	56.77	79	97.58	98.15	79	79.3	26	20-40	Female	Malignant	cancer	No:No	No	Yes	145	35	125/80	104	20	37	No	No	No	No	No	No	No	Normal	Normal	Normal	Normal	Normal	Normal	Others	Gall Bladder	Gall bladder	Adenocarcinoma	IV	171029627	178464870	86126876	Strand	0.517402	21.6	5.9	190	230302908	230026545	182048526	leaveIn	0.0675	0.315	0.2474	0.3959	0.2891	0.0134	0.2776	5.4
Sample_751	PoolLib-124-TRGS	278000000	114348832	58.87	99.94	99.88	7.098	85.25	61.15	37	96.34	97.47	79	40.73	10	40-60	Male	Malignant	cancer	No:No	No	No	177	63	130/80	101	20	37	No	No	No	No	No	No	No	Normal	Normal	Normal	Normal	Normal	Normal	Others	Pancreas	Pancreas	Adenocarcinoma	III	90563079	89832152	56621334	Strand	0.369699	151.36	72	188	114280223	114143087	90335578	leaveIn	0.0212	0.2702	0.249	0.5024	0.2274	0.0162	0.3016	52.19
Sample_752	PoolLib-132-TRGS	278000000	185947038	33.11	99.94	99.89	10.573	81.51	59.68	61	94.79	96.08	81	66.8	21	60-80	Female	Malignant	cancer	No:No	No	No	168	54	125/70	108	20	37	No	No	No	No	No	No	No	Normal	Normal	Normal	Normal	Normal	Normal	Others	Gall Bladder	Gall bladder	Adenocarcinoma	IV	135540417	142125568	52705534	Strand	0.629162	66.15	10.4	197	185835470	185631051	150617101	leaveIn	0.0232	0.1961	0.1729	0.4325	0.3714	0.0161	0.2964	18.9
Sample_753	PoolLib-128-TRGS	278000000	252861150	9.04	99.92	99.88	12.513	79.89	56.03	84	99.1	99.21	84	88.01	25	40-60	Male	Malignant	cancer	No:Yes	No	No	172	53	130/80	90	20	37	No	No	No	No	No	No	No	Normal	Normal	Normal	Normal	Normal	Normal	Lung	Lung	Lower lobe of right lung	Squamous cell carcinoma	II	176733164	191573826	158047324	Strand	0.175006	72	23.9	186	252658862	252355672	212403366	leaveOut	0.0831	0.4679	0.3848	0.3655	0.1666	0.012	0.2669	18
Sample_754	PoolLib-130-TRGS	278000000	279753124	-0.63	99.94	99.88	11.386	81.19	59.35	91	95.95	97.27	80	95.64	29	40-60	Female	Malignant	cancer	No:No	No	No	144	47	134/92	143	18	37	No	No	No	No	No	No	No	Normal	Normal	Normal	Normal	Normal	Normal	Others	Gall Bladder	Gall bladder	Adenocarcinoma	III	201270361	214464450	89078496	Strand	0.584647	70.84	23.5	192	279585273	279249771	223802500	leaveIn	0.0312	0.2562	0.2249	0.4411	0.3028	0.016	0.3003	17.28
Sample_755	PoolLib-143-TRGS	278000000	110131784	60.38	99.91	99.86	11.041	80.81	57.43	32	99.72	99.72	77	36.56	10	60-80	Female	Benign	cancer	No:No	No	No	174	76	130/90	81	18	37	No	No	No	No	No	No	No	Normal	Normal	Normal	Normal	Normal	Normal	Others	Gall Bladder	Gall bladder	Biopsy/histopath not available	Benign	79171281	81076188	69362402	Strand	0.144479	20.7	7.5	192	110032666	109878621	84801474	leaveIn	0.059	0.2399	0.1809	0.3586	0.4016	0.012	0.2191	5.18
Sample_756	PoolLib-125-TRGS	278000000	363398076	-30.72	99.93	99.85	15.726	77.35	55.81	104	99.31	99.45	77	111.39	39	60-80	Male	Malignant	cancer	No:No	No	No	174	61	130/85	82	18	37	No	No	No	No	No	No	No	Normal	Normal	Normal	Normal	Normal	Normal	Others	Pancreas	Pancreas	Adenocarcinoma	IV	236884448	253637330	211700522	Strand	0.165342	45.15	19.8	187	363143698	362598983	279816519	leaveIn	0.0279	0.2423	0.2144	0.4777	0.28	0.0135	0.2593	11.29
Sample_757	PoolLib-141-TRGS	278000000	140663152	49.4	99.93	99.85	23.9	67.7	58.2	35	99.75	99.77	76	39.73	12	40-60	Female	Benign	cancer	No:No	No	No	152	60	110/60	79	-1000	36.6667	No	No	No	No	No	No	No	Ukw	Ukw	Ukw	Ukw	Ukw	Ukw	Breast	Breast	Ukw	Benign breast lesion	Benign	72469233	82223452	69850002	Strand	0.150486	128.7	0	0	140564688	140353841	106903996	leaveOut	0.0131	0.1691	0.156	0.4567	0.3743	0.0113	0.2199	32.18
Sample_758	PoolLib-124-TRGS	278000000	99603778	64.17	99.94	99.88	7.935	84.49	59.29	32	98.86	99.13	79	35.93	10	60-80	Male	Malignant	cancer	No:Yes	No	No	150	62	120/60	78	-1000	36.1111	No	No	No	No	No	No	No	Normal	Normal	Normal	Normal	Normal	Normal	Others	Pancreas	Pancreas	Adenocarcinoma	III	77477514	76839552	61518000	Strand	0.199397	29.97	7.2	192	99544016	99424564	78686985	leaveIn	0.0177	0.1887	0.171	0.4655	0.3458	0.0138	0.2647	11.99
Sample_759	PoolLib-128-TRGS	278000000	238536456	14.2	99.91	99.86	11.814	80.42	60.43	68	97.72	98.1	78	77.83	22	60-80	Male	Malignant	cancer	No:No	No	No	150	50	120/60	78	-1000	36.6667	No	No	No	No	No	No	No	Normal	Normal	Normal	Normal	Normal	Normal	Esophagus	Esophagus	Ukw	Adenocarcinoma	IV	169168101	175458508	125213686	Strand	0.286363	61.6	21	188	238321774	237988124	186058436	leaveIn	0.081	0.4088	0.3278	0.4176	0.1736	0.0119	0.272	22.81
Sample_760	PoolLib-130-TRGS	278000000	201971060	27.35	99.95	99.9	15.717	77.41	58.52	52	96.22	97.33	81	62.78	14	40-60	Female	Malignant	cancer	No:No	No	No	156	60	130/70	81	-1000	37.2222	No	No	No	No	No	No	No	Normal	Normal	Normal	Normal	Normal	Normal	Others	Gall Bladder	Gall bladder	Adenocarcinoma	III	131772928	143583058	62977212	Strand	0.561388	536.8	105.8	188	201870075	201668205	163596559	leaveOut	0.119	0.4236	0.3046	0.3816	0.1948	0.0138	0.3344	134.2
Sample_761	PoolLib-130-TRGS	278000000	232921838	16.22	99.94	99.87	10.646	81.73	59.38	69	98.78	98.97	74	72.87	21	40-60	Male	Malignant	cancer	No:No	No	No	164	59	110/70	78	-1000	36.6667	No	No	No	No	No	No	No	Normal	Normal	Normal	Normal	Normal	Normal	Others	Gall Bladder	Gall bladder	Squamous cell carcinoma	III	170100545	174794674	95342190	Strand	0.454548	151.2	55.2	192	232782085	232479469	172362161	leaveOut	0.0263	0.2436	0.2173	0.5013	0.2551	0.0144	0.2729	37.8
Sample_762	PoolLib-130-TRGS	278000000	226811154	18.41	99.94	99.88	9.773	82.87	37.44	79	98.26	98.89	82	80.57	26	40-60	Female	Malignant	cancer	No:No	No	No	157	60	130/90	78	-1000	37	No	No	No	No	No	No	No	Normal	Normal	Normal	Normal	Normal	Normal	Others	Gall Bladder	Gall bladder	Adenocarcinoma	III	169589228	176423042	92418028	Strand	0.476157	112.5	38.2	187	226675068	226403058	185985147	leaveIn	0.0619	0.3987	0.3368	0.3711	0.2302	0.0118	0.2558	28.13
Sample_763	PoolLib-128-TRGS	278000000	192502794	30.75	99.89	99.84	12.275	79.84	59.09	64	97.29	98.09	84	67.58	20	40-60	Male	Malignant	cancer	No:Yes	Yes	No	167	65	130/70	78	-1000	37	No	No	No	No	No	No	No	Normal	Normal	Normal	Normal	Normal	Normal	Esophagus	Esophagus	Ukw	keratinising squamous cell carcinoma	IV	134828263	146294266	97941480	Strand	0.330517	21.78	8.235	182	192291041	191983376	161702347	leaveOut	0.0637	0.3837	0.32	0.391	0.2253	0.013	0.2803	5.45
Sample_764	PoolLib-130-TRGS	278000000	267964198	3.61	99.93	99.83	9.36	82.76	56.78	84	99.3	99.37	73	84.28	28	40-60	Female	Malignant	cancer	No:No	No	No	156	64	120/60	75	-1000	38	No	No	No	No	No	No	No	Normal	Normal	Normal	Normal	Normal	Normal	Others	Gall Bladder	Gall bladder	Carcinoma	III	201009763	202454412	170085128	Strand	0.159884	433.8	132.8	193	267776624	267321404	195613865	leaveIn	0.0443	0.248	0.2037	0.4834	0.2686	0.0135	0.2594	108.45
Sample_765	PoolLib-143-TRGS	278000000	136716856	50.82	99.91	99.85	11.507	80.46	59.55	36	99.74	99.76	72	42.58	13	60-80	Female	Benign	cancer	No:No	No	No	156	56	190/110	78	-1000	36.1111	No	No	No	No	No	No	No	Normal	Normal	Normal	Normal	Normal	Normal	Ovary	Ovary	Ukw	Negative for malignancy	Benign	97344408	97184624	82806968	Strand	0.147942	47.7	7.2	192	136593811	136388921	98436137	leaveOut	0.0211	0.1724	0.1513	0.4256	0.402	0.0109	0.2219	11.93
Sample_766	PoolLib-144-TRGS	278000000	194941512	29.88	99.89	99.81	11.862	80.02	58.98	56	98.8	99.04	77	64.66	21	40-60	Female	Benign	cancer	No:No	No	No	152	56	130/60	78	-1000	36.6667	No	No	No	No	No	No	No	Normal	Normal	Normal	Normal	Normal	Normal	Others	Gall Bladder	Gall bladder	Negative for malignancy	Benign	137488403	141748540	75541686	Strand	0.467073	70.2	16.7	185	194727077	194357096	150104965	leaveOut	0.0171	0.1772	0.1601	0.4535	0.3693	0.0134	0.2599	17.55
Sample_767	PoolLib-130-TRGS	278000000	217392960	21.8	99.95	99.88	9.153	83.23	60.44	68	98.7	98.86	75	70.99	20	60-80	Female	Malignant	cancer	No:No	No	No	150	60	100/50	78	16	36.1111	No	No	No	No	No	No	No	Normal	Normal	Normal	Normal	Normal	Normal	Others	Gall Bladder	Gall Bladder	Adenocarcinoma	III	164375073	168028748	90666622	Strand	0.46041	136.8	43.4	193	217284264	217023523	163044720	leaveOut	0.0301	0.2376	0.2075	0.4728	0.2897	0.0139	0.2681	34.2
Sample_768	PoolLib-128-TRGS	278000000	211950898	23.76	99.92	99.88	14.118	78.42	58.25	67	96.75	97.49	82	73.06	22	40-60	Female	Malignant	cancer	No:No	No	Yes	144	65	139/86	89	21	37	No	No	No	No	No	No	No	Abnormal	Ukw	Normal	Normal	Ukw	Ukw	Lung	Lung	Right Lung	Small cell carcinoma	II	142746098	155396328	100811718	Strand	0.351261	120.6	21.1	190	211781338	211527201	173799737	leaveOut	0.0457	0.3389	0.2931	0.3917	0.2695	0.0146	0.2904	28.05
Sample_769	PoolLib-128-TRGS	278000000	289825474	-4.25	99.91	99.84	12.602	79.61	60.08	89	96.87	97.25	76	95.17	27	40-60	Female	Malignant	cancer	Yes:No	No	No	138	42	128/87	79	19	36	No	No	Yes	No	No	No	No	Abnormal	Ukw	Abnormal	Ukw	Ukw	Ukw	Lung	Lung	Right middle lobe	Adenocarcinoma lung	II	201653457	213256482	138824302	Strand	0.349027	162.9	26.9	193	289564632	289101329	220267361	leaveIn	0.0156	0.196	0.1804	0.4971	0.3069	0.0155	0.305	40.73
Sample_770	PoolLib-67-TRGS	278000000	159374632	42.67	99.95	99.85	15.959	76.67	58.35	34	99.77	99.59	72	46.17	12	40-60	Male	Ukw	control	Yes:No	No	No	148.4	88.4	132/76	80	18	36.8	No	No	No	No	No	No	No	Ukw	Ukw	Ukw	Ukw	Ukw	Ukw	control	control	control	control	control	102691824	100350204	85685702	Strand	0.146133	99	15.525	198	159294945	159056003	114749736	leaveIn	0.0217	0.1837	0.162	0.4141	0.4022	0.0105	0.2059	24.75
Sample_771	PoolLib-67-TRGS	278000000	148155702	46.71	99.95	99.88	14.343	78.06	57.87	34	99.8	99.52	74	44.21	12	40-60	Male	Ukw	control	Yes:No	No	No	149.7	70.5	138/75	76	22	37.1	No	No	No	Yes	No	No	No	Ukw	Ukw	Ukw	Ukw	Ukw	Ukw	control	control	control	control	control	99062612	99391662	85821158	Strand	0.136536	89.55	13.23	188	148081625	147903928	109635220	leaveOut	0.026	0.2082	0.1822	0.4552	0.3366	0.0102	0.2079	22.39
Sample_772	PoolLib-67-TRGS	278000000	194169742	30.15	99.94	99.85	14.611	77.71	52.66	49	99.79	99.79	76	60.6	22	60-80	Male	Ukw	control	Yes:Yes	No	No	148.4	66.25	124/73	74	20	36.4	Yes	No	No	No	No	No	No	Ukw	Ukw	Ukw	Ukw	Ukw	Ukw	control	control	control	control	control	128842869	130001856	110633976	Strand	0.148982	48.15	13.455	196	194053241	193762162	147569004	leaveIn	0.0303	0.2037	0.1734	0.4355	0.3608	0.0105	0.2078	12.04
Sample_773	PoolLib-67-TRGS	278000000	138585202	50.15	99.95	99.89	20.544	72.44	57.09	30	99.79	99.7	77	41.31	11	60-80	Male	Ukw	control	No:Yes	No	No	144.83	56.72	129/68	82	21	36.5	Yes	No	No	No	No	No	No	Ukw	Ukw	Ukw	Ukw	Ukw	Ukw	control	control	control	control	control	79766768	83320846	71642412	Strand	0.140162	60.3	15.12	185	138515910	138363543	106710606	leaveIn	0.0214	0.1454	0.124	0.3754	0.4792	0.011	0.2099	15.08
Sample_774	PoolLib-67-TRGS	278000000	145712382	47.59	99.95	99.89	21.224	71.75	54.94	29	99.75	99.72	72	39.1	12	60-80	Female	Ukw	control	Yes:No	No	No	145.3	74.95	138/74	91	22	36.6	Yes	Yes	No	No	No	No	No	Ukw	Ukw	Ukw	Ukw	Ukw	Ukw	control	control	control	control	control	82359231	84474368	72273286	Strand	0.144435	80.1	11.295	196	145639526	145479323	104912916	leaveIn	0.0279	0.1717	0.1437	0.4022	0.4261	0.0101	0.2067	19.07
Sample_775	PoolLib-67-TRGS	278000000	144484188	48.03	99.95	99.89	20.961	71.94	56.5	32	99.76	99.43	76	40.88	13	60-80	Female	Ukw	control	Yes:No	No	No	148.1	55.81	187/74	86	14	36.7	Yes	No	No	No	No	No	No	Ukw	Ukw	Ukw	Ukw	Ukw	Ukw	control	control	control	control	control	82154657	88419798	75822488	Strand	0.142472	58.95	28.17	186	144411946	144253093	109807983	leaveOut	0.0297	0.2306	0.201	0.4501	0.3193	0.0101	0.2091	14.74
Sample_776	PoolLib-67-TRGS	278000000	142772690	48.64	99.95	99.88	20.801	72.1	53.03	31	99.77	99.49	75	40.39	13	60-80	Male	Ukw	control	Yes:No	No	No	157.6	74.35	125/71	76	19	36.9	Yes	No	No	No	No	No	No	Ukw	Ukw	Ukw	Ukw	Ukw	Ukw	control	control	control	control	control	81526745	84504964	72117284	Strand	0.146591	41.13	6.21	195	142701304	142530063	107079518	leaveIn	0.0383	0.1983	0.16	0.3958	0.4058	0.0097	0.1993	10.28
Sample_777	PoolLib-67-TRGS	278000000	141121778	49.24	99.95	99.89	20.325	72.57	51.64	32	99.76	99.7	76	40.35	15	60-80	Female	Ukw	control	Yes:No	No	Yes	147.8	51.2	131/76	98	15	37.1	No	No	No	No	No	No	No	Ukw	Ukw	Ukw	Ukw	Ukw	Ukw	control	control	control	control	control	81596820	85379548	72780180	Strand	0.147569	47.25	8.28	197	141051218	140896062	107252552	leaveIn	0.0426	0.2216	0.179	0.4141	0.3643	0.0098	0.2065	11.81
Sample_778	PoolLib-125-TRGS	278000000	284843706	-2.46	99.94	99.86	16.324	77.08	57.7	77	98.83	99.11	79	90.44	29	60-80	Female	Malignant	cancer	No:No	No	No	144	42	136/83	63	20	36	Yes	No	Yes	No	No	No	No	Ukw	Ukw	Ukw	Ukw	Normal	Normal	Others	Pancreas	Pancreas	Adenocarcinoma	IV	183716957	196238368	156061178	Strand	0.204737	76.11	17.8	194	284672800	284274259	225026528	leaveOut	0.0144	0.1924	0.178	0.4883	0.3193	0.014	0.2735	19.03
Sample_779	PoolLib-141-TRGS	278000000	179186702	35.54	99.93	99.88	18.032	73.73	57.88	46	99.8	99.82	74	54.71	16	40-60	Male	Benign	cancer	No:No	No	No	157	69	135/80	72	20	36	No	No	No	No	No	No	No	Normal	Ukw	Ukw	Ukw	Ukw	Ukw	Esophagus	Esophagus	Ukw	Negative for malignancy	Benign	108291494	114752222	99507758	Strand	0.132847	62.1	0	0	179061272	178846399	132598160	leaveIn	0.0155	0.1594	0.1439	0.4194	0.4212	0.0114	0.2139	14.79
Sample_780	PoolLib-145-TRGS	278000000	225218288	18.99	99.94	99.86	15.222	77.01	54.79	46	99.78	99.7	60	55.01	19	20-40	Male	Benign	cancer	Yes:No	No	No	179	65	91/52	78	22	36	No	No	No	No	No	No	No	Normal	Ukw	Normal	Ukw	Normal	Ukw	Colorectal	Colorectal	Ukw	Benign colonic mucosa with mild inflammation	Benign	147039474	141659954	121656140	Strand	0.14121	39.42	0	0	225083158	224768042	135130973	leaveIn	0.0212	0.1623	0.1411	0.401	0.4367	0.0115	0.2132	9.86
Sample_781	PoolLib-145-TRGS	278000000	210161868	24.4	99.95	99.89	16.269	76.17	58.68	52	99.79	99.7	73	63.25	18	20-40	Male	Benign	cancer	Yes:No	No	No	153	60	91/82	78	22	36	No	No	No	No	No	No	No	Ukw	Ukw	Ukw	Ukw	Ukw	Ukw	Esophagus	Esophagus	Ukw	Negative for malignancy	Benign	134036831	140235322	121599290	Strand	0.132891	99.9	0	0	210056788	209825726	153418164	leaveIn	0.0125	0.13	0.1174	0.4014	0.4686	0.0121	0.2201	24.98
Sample_782	PoolLib-141-TRGS	278000000	154272146	44.51	99.95	99.9	18.561	73.35	59.78	41	99.78	99.87	77	48.43	13	40-60	Female	Benign	cancer	No:No	No	No	124	83	106/77	84	22	37	No	No	No	No	No	No	No	Ukw	Ukw	Ukw	Ukw	Ukw	Ukw	Breast	Breast	Ukw	Negative for malignancy	Benign	92155247	99656934	86573286	Strand	0.131287	41.85	0	0	154195010	154040815	118789553	leaveIn	0.021	0.1696	0.1486	0.3734	0.4571	0.0118	0.2109	10.46
Sample_783	PoolLib-140-TRGS	278000000	145254322	47.75	99.95	99.89	12.805	79.68	57.22	41	99.78	99.74	77	49.08	15	20-40	Female	Benign	cancer	No:No	No	No	150	55	120/80	78	20	36	No	No	No	No	No	No	No	Ukw	Ukw	Ukw	Ukw	Ukw	Ukw	Cervix	Cervix	Ukw	Papillary endocervicitis	Benign	100918310	100698724	86904392	Strand	0.136986	30.15	0	0	145181695	145021996	111845828	leaveIn	0.0142	0.1502	0.136	0.4243	0.4255	0.0114	0.2181	7.54
Sample_784	PoolLib-144-TRGS	278000000	144793376	47.92	99.9	99.84	11.495	80.37	59.31	42	99.7	99.7	80	49.06	13	40-60	Male	Benign	cancer	No:No	No	No	156	56	138/88	53	20	36	No	No	No	No	No	No	No	Abnormal	Ukw	Ukw	Ukw	Ukw	Normal	Lung	Lung	Left lung	Negative for malignancy	Benign	102993654	107667950	91049522	Strand	0.154349	162.9	51.3	195	144648583	144417146	115834701	leaveIn	0.0253	0.2446	0.2192	0.5162	0.2393	0.0127	0.2495	40.73
Sample_785	PoolLib-130-TRGS	278000000	235491814	15.29	99.94	99.87	9.645	82.8	58.15	78	95.97	97.38	79	80.42	23	60-80	Female	Malignant	cancer	No:No	No	No	154	43	109/73	80	20	36	No	No	No	No	No	No	No	Abnormal	Ukw	Ukw	Ukw	Ukw	Normal	Others	Gall Bladder	Gall bladder	Adenocarcinoma	III	176180704	183238602	75880510	Strand	0.585892	137.7	56	192	235350519	235044564	186038534	leaveIn	0.0471	0.2969	0.2499	0.4448	0.2582	0.0156	0.2907	32.79
Sample_786	PoolLib-140-TRGS	278000000	118868046	57.24	99.95	99.9	14.574	78.06	58.07	33	99.52	99.39	79	39.71	13	40-60	Female	Benign	cancer	No:No	No	No	149	65	135/30	80	20	36	No	No	No	No	No	No	No	Ukw	Ukw	Ukw	Ukw	Ukw	Ukw	Breast	Breast	Ukw	Negative for malignancy	Benign	79265415	81448528	68747228	Strand	0.155943	35.28	0	0	118808612	118689804	93905757	leaveIn	0.0218	0.1939	0.1721	0.4598	0.3463	0.0116	0.2303	8.82
Sample_787	PoolLib-139-TRGS	278000000	149000682	46.4	99.89	99.83	12.231	80.34	57.92	42	99.78	99.75	76	48.39	15	60-80	Female	Benign	cancer	No:No	No	No	158	52	127/72	82	22	36	No	No	No	No	No	No	No	Abnormal	Ukw	Ukw	Ukw	Ukw	Normal	Colorectal	Colorectal	Ukw	Negative for malignancy	Benign	105065766	105031516	88970262	Strand	0.152918	83.25	0	0	148836782	148583760	113240519	leaveIn	0.0192	0.2038	0.1846	0.4804	0.3158	0.0109	0.2221	20.81
Sample_788	PoolLib-145-TRGS	278000000	156931510	43.55	99.95	99.89	20.845	71.84	56.79	35	99.76	99.73	71	42.97	13	40-60	Female	Benign	cancer	No:No	No	No	154	65	116/74	66	21	36	No	No	Yes	No	No	No	No	Ukw	Ukw	Ukw	Ukw	Ukw	Ukw	Cervix	Cervix	Ukw	Negative for Malignancy	Benign	89239027	94885044	82157502	Strand	0.134136	35.46	0	0	156853045	156680507	111421373	leaveOut	0.0198	0.1615	0.1417	0.3961	0.4424	0.0111	0.2122	8.87
Sample_789	PoolLib-141-TRGS	278000000	197575534	28.93	99.95	99.89	16.532	75.22	57.94	51	99.79	99.63	72	59.86	19	20-40	Female	Benign	cancer	No:No	No	No	177	40	122/90	88	22	36	No	No	No	No	No	No	No	Normal	Ukw	Normal	Ukw	Ukw	Ukw	Esophagus	Esophagus	Ukw	Negative for Malignancy	Benign	124047067	128973942	111247522	Strand	0.137442	53.1	0	0	197476747	197259523	142254385	leaveOut	0.0143	0.1392	0.1249	0.3977	0.4632	0.0113	0.2174	13.28
Sample_790	PoolLib-139-TRGS	278000000	167477440	39.76	99.87	99.76	12.212	80.39	53.64	47	99.78	99.72	73	53.58	19	60-80	Male	Benign	cancer	No:No	No	No	161	59	130/84	76	20	36	No	No	No	No	No	No	No	Normal	Ukw	Ukw	Ukw	Ukw	Ukw	Esophagus	Esophagus	Ukw	Negative for malignancy	Benign	118193473	116101174	97369644	Strand	0.161338	27.27	0	0	167259720	166858297	122258532	leaveIn	0.0213	0.1794	0.1581	0.4264	0.3942	0.0115	0.2194	6.82
Sample_791	PoolLib-142-TRGS	278000000	210695048	24.21	99.95	99.88	16.654	75.4	67.43	55	99.73	99.53	71	61.37	19	20-40	Male	Benign	cancer	No:No	No	No	154	58	130/80	86	22	37	No	No	No	No	No	No	No	Normal	Ukw	Ukw	Ukw	Ukw	Ukw	Lung	Lung	Mediastinum	Negative for malignancy	Benign	132406844	137638354	118613830	Strand	0.138221	315.9	53.2	197	210589701	210336994	149593485	leaveOut	0.0317	0.1733	0.1415	0.3642	0.4625	0.0126	0.2353	78.98
Sample_792	PoolLib-124-TRGS	278000000	102121382	63.27	99.92	99.87	14.36	78.44	56.72	29	99.02	99.31	78	33.07	10	>80	Male	Malignant	cancer	No:No	No	No	165	69	130/80	89	20	37	No	No	No	No	No	No	No	Ukw	Ukw	Ukw	Ukw	Ukw	Ukw	Others	Pancreas	Pancreas	Adenocarcinoma	III	68601075	70997814	57576422	Strand	0.18904	10.62	3.6	189	102039685	101907034	79654678	leaveOut	0.048	0.2357	0.1877	0.3831	0.3812	0.0137	0.2534	2.66
Sample_793	PoolLib-124-TRGS	278000000	187219824	32.65	99.93	99.85	7.812	84.21	58.43	55	95.92	96.72	69	57.25	19	60-80	Male	Malignant	cancer	No:No	No	No	158	61	140/80	80	20	36	No	No	No	No	No	No	No	Ukw	Ukw	Ukw	Ukw	Ukw	Ukw	Others	Pancreas	Pancreas	Adenocarcinoma	III	145341585	141896026	85759280	Strand	0.395619	303.6	151.2	192	187088771	186808138	129181679	leaveOut	0.0132	0.2164	0.2032	0.5577	0.2259	0.0156	0.307	74.05
Sample_794	PoolLib-130-TRGS	278000000	265241898	4.59	99.95	99.88	11.885	80.72	56.35	82	98.95	99.23	77	84.91	29	60-80	Male	Malignant	cancer	No:No	No	No	152	63	130/98	80	20	36	No	No	No	No	No	No	No	Ukw	Ukw	Ukw	Ukw	Ukw	Ukw	Others	Gall Bladder	Gall bladder	Invasive Adenocarcinoma	III	188657087	198022804	111581062	Strand	0.436524	49.5	11.4	193	265109278	264791147	204236262	leaveIn	0.0578	0.3015	0.2437	0.3981	0.3004	0.0135	0.2602	11.51
Sample_795	PoolLib-140-TRGS	278000000	150734872	45.78	99.95	99.91	16.952	76.02	57.11	41	99.76	99.84	79	49.5	17	60-80	Male	Benign	cancer	Yes:No	No	No	165	65	110/60	86	21	37	No	No	No	No	No	No	No	Abnormal	Ukw	Ukw	Ukw	Ukw	Ukw	Colorectal	Colorectal	Ukw	Negative for malignancy	Benign	95163581	99069720	85274768	Strand	0.139245	76.95	0	0	150659505	150523912	119080549	leaveIn	0.0412	0.2937	0.2524	0.3911	0.3152	0.0095	0.2079	19.24
Sample_796	PoolLib-142-TRGS	278000000	245111482	11.83	99.95	99.89	17.548	74.78	58.72	56	99.71	99.68	71	69.7	20	40-60	Female	Benign	cancer	No:No	No	No	153	45	124/80	78	19	36	No	No	No	No	No	No	No	Ukw	Ukw	Ukw	Ukw	Ukw	Ukw	Ovary	Ovary	Ukw	Negative for malignancy	Benign	151129870	158610976	136419110	Strand	0.139914	45.45	8	193	244988927	244719440	174029153	leaveIn	0.0178	0.1604	0.1426	0.4083	0.4313	0.0113	0.2258	11.36
Sample_797	PoolLib-143-TRGS	278000000	152243500	45.24	99.91	99.84	10.75	81.03	59.31	38	99.75	99.68	68	45.36	13	20-40	Male	Benign	cancer	No:No	No	No	169	90	121/87	90	21	37	No	No	No	No	No	No	No	Normal	Ukw	Normal	Normal	Ukw	Normal	Others	Liver	Liver	Benign Heptocytes	Benign	110101395	107910750	91815646	Strand	0.149152	26.73	6.2	192	152106481	151863111	103525580	leaveIn	0.025	0.1892	0.1642	0.4008	0.41	0.0116	0.2176	6.36
Sample_798	PoolLib-142-TRGS	278000000	184449844	33.65	99.95	99.89	18.333	74.05	55.24	49	99.78	99.49	77	56.94	20	40-60	Female	Benign	cancer	No:No	No	No	152	48	120/90	100	21	36	No	No	No	No	No	No	No	Normal	Ukw	Ukw	Ukw	Ukw	Ukw	Cervix	Cervix	Ukw	Negative for malignancy	Benign	111544961	122477380	106519006	Strand	0.130297	29.7	0	0	184357620	184154827	142026380	leaveIn	0.0285	0.1728	0.1443	0.3884	0.4388	0.0116	0.2195	7.43
Sample_799	PoolLib-144-TRGS	278000000	143742036	48.29	99.89	99.83	12.431	79.47	59.84	42	99.78	99.81	79	49.64	14	40-60	Female	Benign	cancer	No:No	No	No	160	76	135/85	80	22	37	No	No	No	No	No	No	No	Normal	Ukw	Ukw	Ukw	Ukw	Ukw	Ovary	Ovary	Ukw	Negative for malignancy	Benign	100031641	103832390	87634616	Strand	0.155999	38.7	7.1	190	143583920	143339828	113556209	leaveIn	0.0249	0.1969	0.172	0.3982	0.4049	0.0109	0.2165	9.68
Sample_800	PoolLib-145-TRGS	278000000	193276400	30.48	99.95	99.89	18.197	74.27	56.81	43	99.78	99.68	70	53.93	17	20-40	Female	Benign	cancer	No:No	No	No	155	65	130/80	86	20	36	No	No	No	No	No	No	No	Abnormal	Ukw	Ukw	Ukw	Ukw	Ukw	Cervix	Cervix	Ukw	Negative for malignancy	Benign	117425247	121692366	104894142	Strand	0.138038	34.47	0	0	193179762	192967265	135293480	leaveIn	0.0261	0.1706	0.1444	0.361	0.4685	0.0118	0.2152	8.62
Sample_801	PoolLib-142-TRGS	278000000	208247998	25.09	99.95	99.88	22.123	70.19	56.92	47	99.72	99.8	71	54.84	18	20-40	Male	Benign	cancer	No:No	No	No	165	70	130/80	86	22	36	No	No	No	No	No	No	No	Normal	Ukw	Ukw	Ukw	Ukw	Ukw	Lung	Lung	Left lower lobe lung	Negative for malignancy	Benign	113832242	127606222	109604668	Strand	0.141071	16.2	0	0	208143874	207894102	147856079	leaveIn	0.018	0.1455	0.1275	0.3635	0.491	0.0126	0.2326	4.05
Sample_802	PoolLib-143-TRGS	278000000	176248540	36.6	99.91	99.84	11.758	80.17	59.58	50	99.79	99.81	76	58.43	17	20-40	Male	Benign	cancer	No:No	No	No	156	60	130/75	80	20	37	No	No	No	No	No	No	No	Normal	Ukw	Ukw	Ukw	Ukw	Ukw	Others	Pancreas	Pancreas	Negative for malignancy	Benign	124684582	129475312	76932826	Strand	0.405811	40.77	13.4	186	176089917	175808174	133948891	leaveOut	0.0188	0.1612	0.1424	0.4028	0.436	0.0117	0.2219	10.19
Sample_803	PoolLib-139-TRGS	278000000	150399240	45.9	99.89	99.82	10.472	81.93	59.92	43	99.69	99.59	76	48.91	13	40-60	Male	Benign	cancer	No:No	No	No	156	66	113/65	73	20	36	No	No	No	No	No	No	No	Ukw	Ukw	Ukw	Ukw	Ukw	Ukw	Colorectal	Colorectal	Ukw	Desmoid tumor	Benign	110318279	112289506	94726936	Strand	0.156404	472.5	0	0	150233801	149963381	114303423	leaveOut	0.019	0.2588	0.2399	0.553	0.1882	0.0101	0.2277	118.13
Sample_804	PoolLib-145-TRGS	278000000	258270278	7.1	99.94	99.87	16.159	76.08	55.45	57	99.77	99.69	64	67.87	22	0-20	Male	Benign	cancer	No:No	No	No	156	60	113/65	79	20	36	No	No	No	No	No	No	No	Normal	Ukw	Ukw	Ukw	Ukw	Ukw	Colorectal	Colorectal	Ukw	Negative for Malignancy	Benign	164740880	165438176	143076978	Strand	0.135163	28.8	0	0	258115316	257779767	165292978	leaveOut	0.0205	0.1434	0.1229	0.3687	0.4878	0.0123	0.2202	7.2
Sample_805	PoolLib-142-TRGS	278000000	175218074	36.97	99.95	99.88	19.967	72.5	55.12	42	99.78	99.67	73	49.07	16	20-40	Female	Benign	cancer	No:No	No	No	152	60	130/80	80	19	36	No	No	No	No	No	No	No	Normal	Ukw	Ukw	Ukw	Ukw	Ukw	Cervix	Cervix	Ukw	Negative for Malignancy	Benign	101668403	110815286	95613258	Strand	0.137183	39.69	0	0	175130465	174920309	127909195	leaveOut	0.0491	0.2295	0.1804	0.373	0.3975	0.0109	0.206	9.92
Sample_806	PoolLib-144-TRGS	278000000	186235922	33.01	99.9	99.83	10.75	80.78	58.12	57	99.77	99.69	78	62.99	20	40-60	Male	Benign	cancer	No:No	No	No	166	65	134/93	80	20	36	No	No	No	No	No	No	No	Normal	Ukw	Ukw	Ukw	Ukw	Ukw	Others	Liver	Liver	Benign Heptocytes	Benign	134268929	138904232	117476872	Strand	0.15426	27.63	11.8	194	186049687	185733403	145264020	leaveIn	0.0333	0.2446	0.2114	0.4613	0.294	0.0111	0.2281	6.58
Sample_807	PoolLib-144-TRGS	278000000	164997324	40.65	99.89	99.81	12.392	78.47	57.58	45	99.72	99.49	74	51.17	15	40-60	Male	Benign	cancer	No:No	No	No	162	65	130/80	79	19	37	No	No	No	No	No	No	No	Abnormal	Ukw	Ukw	Ukw	Ukw	Ukw	Others	Pancreas	Pancreas	Negative for Malignancy	Benign	113429056	116176748	68099340	Strand	0.41383	362.7	112.1	197	164815827	164502677	122098020	leaveIn	0.0365	0.2245	0.1881	0.4971	0.2783	0.0114	0.2173	90.68
Sample_808	PoolLib-139-TRGS	278000000	137928058	50.39	99.89	99.82	11.928	80.69	57.05	40	99.81	99.66	77	45.36	15	>80	Male	Benign	cancer	No:No	No	No	159	57	120/60	79	21	36	No	No	No	No	No	No	No	Ukw	Ukw	Ukw	Ukw	Ukw	Ukw	Esophagus	Esophagus	Ukw	Negative for Malignancy	Benign	98018983	98369026	83346874	Strand	0.152712	49.95	0	0	137776338	137528341	106204605	leaveOut	0.0296	0.2589	0.2293	0.4499	0.2912	0.0101	0.2078	12.49
Sample_809	PoolLib-125-TRGS	278000000	239993058	13.67	99.94	99.88	18.562	75.01	53.03	68	98.36	98.78	82	80.15	27	40-60	Female	Malignant	cancer	No:No	No	No	152	60	120/82	71	17	36	No	No	No	No	No	No	No	Ukw	Ukw	Ukw	Ukw	Ukw	Ukw	Others	Pancreas	Pancreas	Adenocarcinoma	IV	146603704	158574160	119674066	Strand	0.245312	25.026	4.5	192	239849063	239561245	196794308	leaveIn	0.0318	0.1857	0.1539	0.3698	0.4445	0.0146	0.2602	6.26
Sample_810	PoolLib-140-TRGS	278000000	136794864	50.79	99.94	99.88	11.377	81.11	58.11	37	99.78	99.75	76	45.03	13	40-60	Female	Benign	cancer	No:No	No	No	156	55	129/65	79	20	36	No	No	No	No	No	No	No	Ukw	Ukw	Ukw	Abnormal	Ukw	Ukw	Esophagus	Esophagus	Ukw	Negative for Malignancy	Benign	98331041	97581402	83849538	Strand	0.140722	50.4	0	0	136712788	136548733	103964097	leaveIn	0.0254	0.207	0.1815	0.427	0.366	0.0116	0.2296	12.6
Sample_811	PoolLib-140-TRGS	278000000	158044178	43.15	99.94	99.87	14.068	78.5	58.94	40	99.82	99.77	76	50.1	13	40-60	Male	Benign	cancer	No:No	No	No	189	57	129/77	90	20	36	No	No	No	No	No	No	No	Ukw	Ukw	Ukw	Ukw	Ukw	Normal	Esophagus	Esophagus	Ukw	Negative for malignancy	Benign	106611260	107902128	92790638	Strand	0.140048	70.65	0	0	157949352	157744018	120113576	leaveIn	0.0132	0.1594	0.1462	0.4541	0.3864	0.0106	0.211	17.66
Sample_812	PoolLib-143-TRGS	278000000	193111522	30.54	99.91	99.83	12.899	78.95	58.71	48	99.72	99.45	69	55.77	17	40-60	Female	Benign	cancer	No:No	No	No	160	57	145/80	79	19	36	No	No	No	No	No	No	No	Normal	Ukw	Ukw	Ukw	Ukw	Ukw	Lung	Lung	Left upper lobe	Negative for Malignancy	Benign	132795531	132746134	113767062	Strand	0.142973	82.8	19.4	195	192937722	192609728	133246951	leaveIn	0.0231	0.2008	0.1776	0.4504	0.3489	0.0126	0.2424	20.7
Sample_813	PoolLib-144-TRGS	278000000	215372432	22.53	99.89	99.8	12.789	78.94	59.04	62	99.64	99.66	76	68.65	19	40-60	Male	Benign	cancer	No:No	No	No	164	63	146/89	80	20	36	Yes	No	Yes	No	No	No	No	Ukw	Ukw	Ukw	Ukw	Ukw	Ukw	Others	Liver	Liver	Negative for Malignancy	Benign	148271779	156593230	130830672	Strand	0.164519	124.2	40.9	195	215135523	214705252	163683049	leaveOut	0.0179	0.2132	0.1953	0.5252	0.2617	0.0113	0.2451	31.05
Sample_814	PoolLib-144-TRGS	278000000	226942608	18.37	99.88	99.79	10.424	80.98	60.88	59	99.52	99.52	68	66.25	18	60-80	Male	Benign	cancer	No:No	No	No	150	54	134/82	75	20	36	No	No	No	No	No	No	No	Abnormal	Ukw	Ukw	Ukw	Ukw	Ukw	Others	Liver	Liver	Negative for malignancy	Benign	164621092	163398334	133440246	Strand	0.183344	34.11	12.7	186	226670277	226194270	154320974	leaveIn	0.0359	0.2397	0.2038	0.4434	0.3169	0.0119	0.2372	8.53
Sample_815	PoolLib-144-TRGS	278000000	142065724	48.9	99.88	99.8	13.202	78.51	57.27	42	99.74	99.49	78	46.35	14	40-60	Male	Benign	cancer	No:Yes	No	No	162	67	134/62	79	19	35	No	No	No	No	No	No	No	Normal	Ukw	Ukw	Ukw	Ukw	Ukw	Lung	Lung	Right lower lobe lung	Negative for Malignancy	Benign	96810843	101707396	85540190	Strand	0.158958	22.68	8.2	191	141895246	141611456	110811265	leaveIn	0.0428	0.2631	0.2203	0.4424	0.2945	0.0121	0.2309	5.67
Sample_816	PoolLib-139-TRGS	278000000	142823916	48.62	99.89	99.82	9.638	82.96	46.4	40	99.8	99.88	77	49.31	14	60-80	Male	Benign	cancer	No:No	No	No	164	67	136/72	64	19	36	No	No	No	No	No	No	No	Ukw	Ukw	Ukw	Ukw	Ukw	Ukw	Colorectal	Colorectal	Ukw	Negative for Malignancy	Benign	107066970	102374200	86676330	Strand	0.153338	5310	0	0	142666810	142410010	109974416	leaveIn	0.0121	0.1853	0.1732	0.5363	0.2784	0.0101	0.2123	1327.5
Sample_817	PoolLib-143-TRGS	278000000	177507200	36.15	99.9	99.81	11.943	79.67	58.91	46	99.7	99.67	71	54.44	15	40-60	Male	Benign	cancer	No:No	No	No	152	80	124/81	78	20	36.6667	No	No	No	No	No	No	No	Ukw	Ukw	Ukw	Ukw	Ukw	Ukw	Others	Gall Bladder	Gall Bladder	Negative for Malignancy	Benign	124530197	125829164	106280362	Strand	0.15536	33.21	8.1	190	177329693	176992767	126030112	leaveIn	0.0255	0.2045	0.179	0.4071	0.3884	0.0117	0.2262	7.91
Sample_818	PoolLib-145-TRGS	278000000	211591194	23.89	99.95	99.9	17.096	75.22	56.54	50	99.79	99.79	74	62.68	19	60-80	Male	Benign	cancer	No:No	Yes	No	160	53	121/66	74	20	36	No	No	No	No	No	No	No	Ukw	Ukw	Ukw	Ukw	Ukw	Ukw	Colorectal	Colorectal	Ukw	Negative For Malignancy	Benign	131949091	136856360	119240648	Strand	0.128717	48.15	0	0	211485399	211273914	156577484	leaveIn	0.0342	0.2335	0.1993	0.425	0.3415	0.0105	0.2113	12.04
Sample_819	PoolLib-124-TRGS	278000000	161324720	41.97	99.93	99.86	10.839	81.5	56.86	51	98.45	98.7	77	54.64	20	40-60	Male	Malignant	cancer	No:No	No	No	163	59	120/74	82	17	36	No	No	No	No	No	No	No	Normal	Ukw	Normal	Ukw	Ukw	Ukw	Others	Pancreas	Pancreas	Adenocarcinoma	III	117228567	118687036	91305396	Strand	0.230705	81.45	19.8	194	161211793	160986097	124220035	leaveIn	0.0181	0.1588	0.1408	0.4448	0.3963	0.0161	0.2771	20.36
Sample_820	PoolLib-127-TRGS	278000000	258238458	7.11	99.91	99.85	11.749	80.95	57.56	90	88.8	91.24	80	90.23	31	40-60	Female	Malignant	cancer	No:No	No	No	151	48	128/67	78	19	36	No	No	No	No	No	No	No	Ukw	Ukw	Ukw	Ukw	Ukw	Ukw	Cervix	Cervix	Ukw	Squamous cell carcinoma	I	184483448	195187578	61514690	Strand	0.684843	41.85	14.04	193	258006044	257619035	206590767	leaveIn	0.0318	0.2257	0.1939	0.4438	0.3305	0.0166	0.3223	13.95
Sample_821	PoolLib-124-TRGS	278000000	116315324	58.16	99.93	99.85	7.268	84.63	58.95	36	99.08	99.22	74	39.24	11	40-60	Male	Malignant	cancer	No:No	No	No	155	52	115/65	73	-1000		No	No	No	No	No	No	No	Normal	Normal	Normal	Normal	Normal	Normal	Others	Pancreas	Pancreas	Adenocarcinoma	III	91283209	88163942	72167792	Strand	0.181436	66.15	16.6	191	116233904	116059554	86073340	leaveIn	0.0255	0.2145	0.1889	0.4587	0.3269	0.0144	0.2634	16.54
Sample_822	PoolLib-129-TRGS	278000000	362603534	-30.43	99.89	99.83	11.742	80.57	58.18	105	96.17	97.19	74	112.7	39	40-60	Male	Malignant	cancer	No:No	No	No	165	55	120/65	75	-1000		No	No	No	No	No	No	No	Normal	Normal	Normal	Normal	Normal	Normal	Lung	Lung	Pleura	Basaloid Squamous Carcinoma	I	257845453	264951274	159338594	Strand	0.398612	38.61	33.2	187	362204671	361588924	268326616	leaveOut	0.0564	0.3176	0.2612	0.3905	0.2918	0.0154	0.2993	9.65
Sample_823	PoolLib-129-TRGS	278000000	66377954	76.12	99.9	99.84	6.291	86.01	62.93	21	96.78	97.73	79	24	6	20-40	Female	Malignant	cancer	No:No	No	No	160	52	110/69	88	-1000		No	No	No	No	No	No	No	Normal	Normal	Normal	Normal	Normal	Normal	Lung	Lung	Left tracheobronchial	Non small cell carcinoma	I	53500040	52168658	32672718	Strand	0.37371	37.53	14.6	182	66311577	66205479	52438584	leaveOut	0.0366	0.2247	0.1881	0.4261	0.3492	0.0154	0.2895	9.38
Sample_824	PoolLib-139-TRGS	278000000	119893152	56.87	99.89	99.81	12.276	80.09	58.05	35	99.77	99.67	75	38.75	11	40-60	Female	Benign	cancer	Yes:No	No	No		69	130/90	84	16	36	Ukw	No	Ukw	No	No	No	No	Ukw	Ukw	Ukw	Ukw	Ukw	Ukw	Breast	Breast	Ukw	Proliferative breast disease with atypia	Benign	84234712	85101514	71279028	Strand	0.162424	79.2	0	0	119761270	119533724	89919864	leaveIn	0.0203	0.2173	0.197	0.4826	0.3001	0.011	0.2214	18.86
Sample_825	PoolLib-127-TRGS	278000000	206948564	25.56	99.92	99.86	12.42	80.19	58.04	66	98.4	98.79	79	70.01	24	40-60	Female	Malignant	cancer	No:No	Ukw	Ukw			Ukw	-1000	-1000		Ukw	Ukw	Ukw	Ukw	Ukw	Ukw	Ukw	Ukw	Ukw	Ukw	Ukw	Ukw	Ukw	Cervix	Cervix	Ukw	Squamous cell carcinoma	I	145340808	154471288	117884874	Strand	0.236849	69.75	17.55	197	206783006	206493510	163489366	leaveIn	0.0438	0.215	0.1712	0.4118	0.3732	0.0151	0.2761	17.44
Sample_826	PoolLib-127-TRGS	278000000	215992488	22.3	99.91	99.86	17.173	75.86	60.56	60	96.79	97.58	79	67.77	20	20-40	Female	Malignant	cancer	No:No	No	No	156	49	132/88	86	17	36	No	No	No	No	No	No	No	Ukw	Ukw	Ukw	Ukw	Ukw	Ukw	Cervix	Cervix	Ukw	Squamous cell carcinoma	I	135713614	150178756	96771978	Strand	0.355621	57.15	8.145	196	215798095	215495978	170634066	leaveIn	0.0516	0.235	0.1834	0.3826	0.3823	0.0152	0.2762	16.33
Sample_827	PoolLib-141-TRGS	278000000	148251790	46.67	99.95	99.88	18.989	72.9	57.19	40	99.79	99.85	77	47.19	15	40-60	Female	Benign	cancer	No:No	No	No	152	60	120/80	80	14	36	No	No	No	No	No	No	No	Ukw	Ukw	Ukw	Ukw	Ukw	Ukw	Cervix	Cervix	Ukw	Leiomyoma, Non specific cervicitis/ endomertitis	Benign	87553087	93507882	80730712	Strand	0.136643	35.82	0	0	148177665	147999852	114153879	leaveIn	0.0134	0.1544	0.141	0.4367	0.4089	0.0108	0.2183	8.96
Sample_828	PoolLib-129-TRGS	278000000	372483794	-33.99	99.9	99.82	10.534	81.82	58.87	101	98	98.4	70	110.07	35	40-60	Female	Malignant	cancer	No:No	No	No	171	59	130/80	80	19	37	No	No	No	No	No	No	No	Normal	Normal	Normal	Normal	Normal	Normal	Lung	Lung	Right lung	Adenocarcinoma	I	272662164	275512410	198624170	Strand	0.279074	382.5	57.6	191	372111311	371441511	260738656	leaveIn	0.0243	0.2564	0.2321	0.5156	0.228	0.0141	0.2843	95.63
Sample_829	PoolLib-148-TRGS	2.77333e+08	181846106	34.43	99.92	99.82	29.801	62.29	62.92	36	99.71	99.38	74	43.57	11	60-80	Male	Malignant	cancer	Yes:No	Yes	No	168	60	128/82	94	22	38	No	No	No	No	No	No	No	Ukw	Ukw	Ukw	Ukw	Ukw	Ukw	Others	Gall Bladder	Distal CBD	Neoplastic etiology	I	79515768	98151872	83832282	Strand	0.145892	38.25	13	160	181700630	181373569	134566119	leaveIn	0.0171	0.2245	0.2074	0.5397	0.2357	0.0183	0.3364	9.56
Sample_830	PoolLib-148-TRGS	2.77333e+08	197847932	28.66	99.93	99.87	16.243	74.16	57.84	54	99.7	99.81	78	62.18	21	60-80	Female	Malignant	cancer	No:No	No	No	138	56	120/110	56	23	36	No	No	No	No	No	No	No	Normal	Ukw	Normal	Normal	Normal	Normal	Others	Pancreas	Pancreas	Neoplastic etiology	I	122891642	133012736	114068238	Strand	0.142426	859.5	326.2	193	197709439	197452417	154321387	leaveOut	0.0602	0.2841	0.224	0.4349	0.281	0.0143	0.2525	214.88
Sample_831	PoolLib-148-TRGS	2.77333e+08	188887880	31.89	99.92	99.84	21.71	69.77	61.18	44	99.75	99.38	76	53.21	15	40-60	Female	Malignant	cancer	No:No	No	Yes	152	55	100/90	65	15	36	No	No	No	No	No	No	No	Normal	Ukw	Abnormal	Normal	Normal	Normal	Others	Gall Bladder	Gall bladder	Neoplastic etiology	II	103176100	115592840	98916510	Strand	0.144268	68.85	21.3	158	188736770	188434792	143554789	leaveIn	0.0197	0.2294	0.2097	0.5154	0.2552	0.018	0.3233	17.21
Sample_832	PoolLib-148-TRGS	2.77333e+08	193512690	30.22	99.93	99.88	13.305	76.83	52.76	62	99.8	99.85	78	62.62	21	60-80	Male	Ukw	control	Yes:No	No	No	172.72	73	120/80	75	20	37.4	Yes	No	No	No	No	No	No	Ukw	Ukw	Ukw	Ukw	Ukw	Ukw	control	control	control	control	control	128894484	138516706	119487416	Strand	0.137379	20.16	8.865	193	193377232	193145180	150939899	leaveIn	0.0874	0.2944	0.207	0.3744	0.3312	0.0108	0.2056	5.04
Sample_833	PoolLib-148-TRGS	2.77333e+08	174728402	37	99.91	99.81	14.327	75.85	57.75	53	99.78	99.84	78	57.32	16	60-80	Male	Ukw	control	Yes:No	No	No	178	73	122/85	90	18	37.3	No	No	No	No	No	No	No	Ukw	Ukw	Ukw	Ukw	Ukw	Ukw	control	control	control	control	control	113543705	122590154	104195150	Strand	0.150053	31.14	7.965	195	174571147	174239462	136288154	leaveIn	0.0242	0.1827	0.1586	0.4239	0.3933	0.011	0.2057	7.79
Sample_834	PoolLib-148-TRGS	2.77333e+08	183007298	34.01	99.93	99.89	18.894	72.15	55.36	48	99.79	99.74	78	57.75	19	40-60	Male	Malignant	cancer	No:No	Yes	No	173	66	130/79	79	19	36	No	No	No	No	No	No	No	Normal	Ukw	Normal	Ukw	Ukw	Ukw	Others	Pancreas	Pancreas	Adenocarcinoma	I	107092172	115921810	100123362	Strand	0.136285	340.2	68.2	186	182879193	182678026	142745693	leaveIn	0.0758	0.2484	0.1727	0.3857	0.3658	0.0141	0.2512	79.12
Sample_835	PoolLib-148-TRGS	2.77333e+08	214013510	22.83	99.93	99.89	14.149	75.75	56.84	65	99.71	99.61	80	66.77	18	60-80	Male	Malignant	cancer	No:No	Yes	No	161	69	135/70	79	19	36	No	No	No	No	No	No	No	Abnormal	Ukw	Ukw	Ukw	Ukw	Ukw	Others	Liver	Liver	Hepatocellular Carcinoma	I	139177549	154520412	134673120	Strand	0.128444	2637	1728	187	213863701	213628451	171210808	leaveIn	0.1119	0.4953	0.3834	0.3963	0.1084	0.0126	0.2466	659.25
Sample_836	PoolLib-151-TRGS	2.77333e+08	206652660	25.49	99.93	99.85	14.339	78.11	56.62	52	99.58	99.56	73	63.62	20	40-60	Female	Ukw	control	Yes:Yes	No	No	155	55	110/80	82	18	36.2	No	No	No	No	No	No	No	Ukw	Ukw	Ukw	Ukw	Ukw	Ukw	control	control	control	control	control	138270896	136205032	115009290	Strand	0.155616	63.9	11	197	206508004	206198242	150856442	leaveIn	0.0245	0.2033	0.1789	0.4418	0.3549	0.0124	0.2368	15.98
Sample_837	PoolLib-152-TRGS	2.77333e+08	208710774	24.74	99.93	99.85	17.956	74.49	54.52	45	99.75	99.68	66	55.4	21	60-80	Female	Ukw	control	Yes:Yes	No	No	158	65	110/80	80	20	34.2	No	No	No	No	No	No	No	Ukw	Ukw	Ukw	Ukw	Ukw	Ukw	control	control	control	control	control	127552703	123777876	105710742	Strand	0.145964	49.95	5.7	196	208564677	208251830	137749111	leaveOut	0.0237	0.191	0.1673	0.4488	0.3602	0.012	0.2305	12.49
Sample_838	PoolLib-151-TRGS	2.77333e+08	199140130	28.19	99.93	99.86	15.697	76.9	57.07	48	99.19	99.29	72	59.56	20	40-60	Female	Ukw	control	Yes:Yes	No	No	151	58	120/90	86	20	36.2	No	No	No	No	No	No	No	Ukw	Ukw	Ukw	Ukw	Ukw	Ukw	control	control	control	control	control	129100568	129083894	105054736	Strand	0.186151	34.29	5	197	199000732	198722131	143380894	leaveIn	0.0258	0.1769	0.1511	0.4052	0.4179	0.0141	0.2548	8.57
Sample_839	PoolLib-152-TRGS	2.77333e+08	172188076	37.91	99.93	99.87	16.675	75.86	56.14	41	99.38	99.46	74	52.69	17	60-80	Female	Ukw	control	Yes:Yes	No	No	156	57	110/60	88	19	31	No	No	No	No	No	No	No	Ukw	Ukw	Ukw	Ukw	Ukw	Ukw	control	control	control	control	control	108840676	108898384	90151310	Strand	0.172152	27.09	3.7	194	172067545	171843858	127419177	leaveIn	0.0461	0.212	0.1659	0.3709	0.4171	0.0137	0.2475	6.77
Sample_840	PoolLib-151-TRGS	2.77333e+08	206271150	25.62	99.93	99.85	16.205	76.43	56.41	49	99.59	99.46	73	61.73	21	60-80	Female	Ukw	control	Yes:Yes	No	No	153	64	130/80	89	20	36.2	No	No	No	No	No	No	No	Ukw	Ukw	Abnormal	Ukw	Ukw	Ukw	control	control	control	control	control	132105364	132046972	111823450	Strand	0.153154	47.7	6.2	195	206126761	205817571	150577940	leaveOut	0.0307	0.1798	0.149	0.4105	0.4097	0.0137	0.2536	11.93
Sample_841	PoolLib-151-TRGS	2.77333e+08	231266676	16.61	99.93	99.86	15.857	76.67	55.14	61	99.5	99.45	75	71.41	26	40-60	Female	Ukw	control	Yes:Yes	No	No	148	59	120/70	87	19	33	No	No	No	No	No	No	No	Ukw	Ukw	Ukw	Ukw	Ukw	Ukw	control	control	control	control	control	149195771	154207348	129500214	Strand	0.16022	32.94	10.5	187	231104790	230781244	173450007	leaveIn	0.0382	0.2201	0.1819	0.4158	0.3641	0.0129	0.2406	8.24
Sample_842	PoolLib-152-TRGS	2.77333e+08	215487268	22.3	99.93	99.86	14.112	78.37	55.62	50	99.76	99.74	68	64	21	60-80	Female	Ukw	control	Yes:Yes	No	No	156	70	110/70	88	18	32.1	Yes	No	No	No	No	No	No	Ukw	Ukw	Ukw	Ukw	Ukw	Ukw	control	control	control	control	control	145045397	137679672	117085534	Strand	0.14958	68.85	14.1	192	215336427	215034957	146531343	leaveIn	0.0183	0.137	0.1187	0.3865	0.4765	0.0117	0.2177	17.21
Sample_843	PoolLib-151-TRGS	2.77333e+08	237702140	14.29	99.92	99.83	14.917	77.45	53.49	59	99.55	99.51	71	70.31	26	60-80	Female	Ukw	control	Yes:Yes	No	No	144	51	140/90	87	16	32	Yes	No	No	No	No	No	No	Ukw	Ukw	Ukw	Ukw	Ukw	Ukw	control	control	control	control	control	156638064	154686314	129787458	Strand	0.160964	24.48	5.4	188	237511979	237108209	168768520	leaveIn	0.0315	0.1901	0.1586	0.396	0.4139	0.0124	0.2316	6.12
Sample_844	PoolLib-152-TRGS	2.77333e+08	173517960	37.43	99.92	99.85	23.527	69.31	56.31	34	99.59	99.33	70	43.99	14	40-60	Female	Ukw	control	Yes:Yes	No	No	146	61	130/80	89	19	31	No	No	No	No	No	No	No	Ukw	Ukw	Ukw	Ukw	Ukw	Ukw	control	control	control	control	control	91970481	96442724	81560574	Strand	0.154311	11.52	3.6	190	173379146	173119078	121462572	leaveOut	0.0458	0.2197	0.1738	0.3756	0.4048	0.0137	0.2491	2.88
Sample_845	PoolLib-152-TRGS	2.77333e+08	157145474	43.34	99.93	99.86	14.36	77.85	57.06	38	99.62	99.6	71	47.61	15	60-80	Female	Ukw	control	Yes:Yes	No	No	144	58	140/90	87	19	33	Yes	No	Yes	No	No	No	No	Ukw	Ukw	Ukw	Ukw	Ukw	Ukw	control	control	control	control	control	104770050	101213012	85683238	Strand	0.153437	19.53	4.8	187	157035473	156815624	111573287	leaveIn	0.0412	0.2184	0.1772	0.3936	0.388	0.0124	0.2316	4.88
Sample_846	PoolLib-151-TRGS	2.77333e+08	226688860	18.26	99.92	99.85	15.421	77.08	54.33	57	99.38	99.4	73	68.52	25	60-80	Female	Ukw	control	Yes:Yes	No	No	148	72	130/90	87	19	31	Yes	No	No	No	No	No	No	Ukw	Ukw	Ukw	Ukw	Ukw	Ukw	control	control	control	control	control	147786386	147637654	122206728	Strand	0.172252	21.69	5.5	188	226507509	226167748	165482868	leaveIn	0.0361	0.2055	0.1693	0.3911	0.4034	0.0126	0.2352	5.42
Sample_847	PoolLib-152-TRGS	2.77333e+08	179112050	35.42	99.93	99.87	17.378	75.05	54.25	42	99.6	99.58	72	51.91	18	40-60	Female	Ukw	control	Yes:Yes	No	No	144	54	120/70	87	18	33	No	No	No	No	No	No	No	Ukw	Ukw	Ukw	Ukw	Ukw	Ukw	control	control	control	control	control	111063461	112299966	95074528	Strand	0.153388	11.88	3.6	194	178986672	178753990	128960676	leaveIn	0.0445	0.2325	0.188	0.3923	0.3752	0.0125	0.2319	5.94
Sample_848	PoolLib-152-TRGS	2.77333e+08	187445400	32.41	99.93	99.87	13.187	79.03	57.58	48	98.98	98.99	71	58.29	19	40-60	Female	Ukw	control	No:Yes	Yes	No	143	72	130/80	89	19	33	No	No	Yes	No	No	No	No	Ukw	Ukw	Ukw	Ukw	Ukw	Ukw	control	control	control	control	control	128603128	124851914	99751556	Strand	0.201041	30.51	3.9	196	187314189	187070681	133086234	leaveIn	0.0379	0.1932	0.1553	0.3592	0.4476	0.015	0.2659	7.63
Sample_849	PoolLib-151-TRGS	2.77333e+08	179551180	35.26	99.93	99.86	13.206	79.29	57.61	44	96.07	96.7	71	55.08	18	40-60	Female	Ukw	control	Yes:Yes	No	No	142	47	130/80	88	18	33	No	No	No	No	No	No	No	Ukw	Ukw	Ukw	Ukw	Ukw	Ukw	control	control	control	control	control	123565259	119841282	70614828	Strand	0.410764	18.36	3	195	179425495	179174300	127481338	leaveIn	0.0366	0.1889	0.1523	0.3648	0.4463	0.0168	0.2937	4.27
Sample_850	PoolLib-151-TRGS	2.77333e+08	254258242	8.32	99.91	99.82	12.711	79.55	56.37	75	98.89	99	78	84.35	30	>80	Female	Ukw	control	Yes:Yes	Yes	No	142	57	140/90	88	17	31	No	No	No	No	No	No	No	Ukw	Ukw	Ukw	Ukw	Ukw	Ukw	control	control	control	control	control	176552853	182527444	145571496	Strand	0.202468	36.09	9.7	192	254029410	253572158	198321429	leaveIn	0.0378	0.2348	0.1971	0.419	0.3462	0.0137	0.2604	9.02
Sample_851	PoolLib-152-TRGS	2.77333e+08	154557044	44.27	99.92	99.87	24.167	68.8	53.92	33	99.5	99.4	74	41.45	15	>80	Female	Ukw	control	Yes:Yes	Yes	No	142	39	110/70	87	19	33	No	No	No	No	No	No	No	Ukw	Ukw	Ukw	Ukw	Ukw	Ukw	control	control	control	control	control	80637207	87223292	73534758	Strand	0.156937	11.88	4.1	192	154433399	154232636	114372213	leaveIn	0.034	0.207	0.173	0.4128	0.3802	0.0145	0.2682	3.96
Sample_852	PoolLib-148-TRGS	2.77333e+08	156768648	43.47	99.93	99.88	14.101	76.43	64.12	39	99.78	99.65	77	50.49	12	40-60	Female	Malignant	cancer	No:No	No	Yes	154	47	138/78	80	17	37	No	No	No	No	No	No	No	Ukw	Ukw	Ukw	Ukw	Ukw	Ukw	Others	Gall Bladder	Gall bladder	Adenocarcinoma	II	102922702	103824328	89219660	Strand	0.140667	5220	2677.5	183	156658910	156470920	120711859	leaveOut	0.0464	0.3378	0.2914	0.4102	0.252	0.0137	0.2751	1305
Sample_853	PoolLib-149-TRGS	2.81333e+08	138060198	50.93	99.89	99.79	16.118	75.67	60.08	37	99.65	99.56	75	45.52	11	60-80	Male	Malignant	cancer	Yes:No	Yes	No	168	60	120/80	92	20	37	No	No	No	No	No	No	No	Ukw	Ukw	Ukw	Ukw	Ukw	Ukw	Others	Gall Bladder	Ukw	Adenocarcinoma	I	87631652			Strand		412.2	46.8	190	137908332	137618725	103545149	leaveOut	0.0102	0.0631	0.0528	0.3272	0.6097	0.0151	0.2534	103.05
Sample_854	PoolLib-149-TRGS	2.81333e+08	279916128	0.5	99.85	99.63	17.608	73.39	52.29	80	99.45	99.47	75	81.13	30	40-60	Male	Ukw	control	No:Yes	No	No	163.1	48.6	126/77	82	21	36.7	No	No	No	No	No	No	No	Ukw	Ukw	Ukw	Ukw	Ukw	Ukw	control	control	control	control	control	169258253			Strand		16.47	5.175	190	279496254	278462118	209937096	leaveIn	0.0608	0.2548	0.194	0.391	0.3542	0.0117	0.2206	4.12
Sample_855	PoolLib-149-TRGS	2.81333e+08	164146106	41.65	99.89	99.74	12.539	78.56	58.05	51	99.73	99.77	81	56.81	18	>80	Male	Ukw	control	Yes:No	Yes	No	173.4	69.3	122/78	82	16	37.3	No	No	No	No	No	No	No	Ukw	Ukw	Ukw	Ukw	Ukw	Ukw	control	control	control	control	control	112783741			Strand		16.38	5.985	191	163965546	163539236	132958346	leaveOut	0.0315	0.205	0.1734	0.4079	0.3871	0.0106	0.2044	4.1
Sample_856	PoolLib-149-TRGS	2.81333e+08	153738064	45.35	99.84	99.67	14.59	76.4	56.3	42	99.63	99.62	77	49.56	14	40-60	Male	Ukw	control	Yes:No	Yes	No	167	66	108/77	75	16	36.3	No	No	No	No	No	No	No	Ukw	Ukw	Ukw	Ukw	Ukw	Ukw	control	control	control	control	control	100319067			Strand		33.39	5.4	195	153492084	152985561	118378310	leaveOut	0.0244	0.161	0.1367	0.368	0.471	0.0133	0.23	8.35
Sample_857	PoolLib-149-TRGS	2.81333e+08	142446176	49.37	99.83	99.68	12.227	78.82	56.93	42	99.51	99.71	79	48.39	15	40-60	Male	Ukw	control	Yes:No	Yes	No	165.7	58.5	124/84	72	17	37.3	No	No	No	No	No	No	No	Ukw	Ukw	Ukw	Ukw	Ukw	Ukw	control	control	control	control	control	98548080			Strand		37.62	8.685	185	142204018	141748966	112532480	leaveIn	0.0299	0.1907	0.1609	0.4006	0.4086	0.0136	0.2491	10.75
Sample_858	PoolLib-149-TRGS	2.81333e+08	208913638	25.74	99.85	99.64	13.031	77.74	56.08	65	99.67	99.48	77	67.92	22	40-60	Female	Ukw	control	Yes:No	No	No	165	54	101/73	90	20	36.2	No	No	No	No	No	No	No	Ukw	Ukw	Ukw	Ukw	Ukw	Ukw	control	control	control	control	control	141245885			Strand		18.216	6.952	188	208600268	207849308	160863502	leaveIn	0.0355	0.2019	0.1664	0.3919	0.4062	0.0105	0.1951	4.55
Sample_859	PoolLib-149-TRGS	2.81333e+08	341025462	-21.22	99.82	99.55	16.088	74.36	55.51	94	99.66	99.62	70	93.32	31	60-80	Female	Ukw	control	Yes:No	No	No	164	62	112/73	91	16	37.4	No	No	No	No	No	No	No	Ukw	Ukw	Ukw	Ukw	Ukw	Ukw	control	control	control	control	control	212789532			Strand		15.66	7.245	178	340411617	338879765	238717824	leaveOut	0.0483	0.2251	0.1768	0.4006	0.3742	0.0095	0.193	3.92
Sample_860	PoolLib-149-TRGS	2.81333e+08	172226780	38.78	99.88	99.72	13.6	77.21	54.26	54	99.7	99.61	80	58.2	20	>80	Female	Ukw	control	Yes:No	No	No	176	63	127/86	96	14	36.3	No	No	No	No	No	No	No	Ukw	Ukw	Ukw	Ukw	Ukw	Ukw	control	control	control	control	control	114891520			Strand		18.72	6.3	188	172020108	171538452	137781424	leaveIn	0.0367	0.2207	0.184	0.399	0.3802	0.0106	0.1974	4.68
Sample_861	PoolLib-153-TRGS	2.81333e+08	217499392	22.69	99.86	99.66	13.151	78.33	58.36	64	98.89	99.04	78	69.07	19	60-80	Female	Ukw	control	No:Yes	No	No	164	58	120/74	81	16	36.4	No	No	No	No	No	No	No	Ukw	Ukw	Ukw	Ukw	Ukw	Ukw	control	control	control	control	control	147962273			Strand		37.98	13	183	217194893	216456431	169649526	leaveIn	0.0268	0.2056	0.1788	0.448	0.3465	0.0142	0.2683	9.5
Sample_862	PoolLib-154-TRGS	2.81333e+08	226124118	19.62	99.87	99.74	16.266	75.57	58.38	63	98.6	98.94	76	68.26	20	40-60	Female	Ukw	control	Yes:Yes	No	No	158.2	52	120/80	83	16	36.3	No	No	No	No	No	No	No	Ukw	Ukw	Ukw	Ukw	Ukw	Ukw	control	control	control	control	control	143086330			Strand		64.35	19.3	177	225830157	225242999	171854330	leaveIn	0.0252	0.2125	0.1873	0.436	0.3515	0.0152	0.2765	14.97
Sample_863	PoolLib-154-TRGS	2.81333e+08	271615198	3.45	99.86	99.69	18.793	73.07	57.1	73	98.92	99.06	75	77.27	24	60-80	Female	Ukw	control	Yes:Yes	No	No	159	57.2	120/81	81	17	36.2	No	No	No	No	No	No	No	Ukw	Ukw	Ukw	Ukw	Ukw	Ukw	control	control	control	control	control	161170903			Strand		20.07	5.8	186	271234937	270394109	203711399	leaveOut	0.029	0.2182	0.1892	0.4332	0.3486	0.0149	0.279	5.02
Sample_864	PoolLib-153-TRGS	2.81333e+08	196887738	30.02	99.84	99.64	11.349	79.85	56.4	58	98.73	98.87	76	62.3	20	60-80	Female	Ukw	control	Yes:Yes	No	No	158.2	51.3	122/81	82	17	36.2	No	No	No	No	No	No	No	Ukw	Ukw	Ukw	Ukw	Ukw	Ukw	control	control	control	control	control	139372544			Strand		33.12	5	198	196572718	195865057	149634681	leaveIn	0.0397	0.2276	0.1878	0.3987	0.3737	0.0153	0.2733	8.28
Sample_865	PoolLib-154-TRGS	2.81333e+08	260483398	7.41	99.86	99.68	30.072	62.56	56.03	54	98.91	98.86	74	59.26	22	60-80	Female	Ukw	control	Yes:Yes	No	No	156.1	48.2	123/82	75	16	36.3	Yes	No	No	No	No	No	No	Ukw	Ukw	Ukw	Ukw	Ukw	Ukw	control	control	control	control	control	113953559			Strand		12.78	1.7	197	260118722	259286343	192757715	leaveIn	0.0447	0.2155	0.1708	0.3805	0.4041	0.0154	0.2744	3.2
Sample_866	PoolLib-153-TRGS	2.81333e+08	235374488	16.34	99.84	99.62	10.705	80.3	58.44	77	99	99.02	76	76.6	24	60-80	Female	Ukw	control	Yes:Yes	No	No	157	46	126/84	87	18	36.7	Yes	No	No	No	No	No	No	Ukw	Ukw	Ukw	Ukw	Ukw	Ukw	control	control	control	control	control	168772652			Strand		47.7	11.6	196	234997889	234104898	178884611	leaveOut	0.0219	0.1954	0.1735	0.4628	0.3418	0.0149	0.2838	11.93
Sample_867	PoolLib-153-TRGS	2.81333e+08	213001464	24.29	99.81	99.57	11.522	79.53	57.04	66	96.24	97.06	78	69.1	22	60-80	Female	Ukw	control	Yes:Yes	No	No	161.2	49.1	124/86	77	16	36.3	Yes	No	No	No	No	No	No	Ukw	Ukw	Ukw	Ukw	Ukw	Ukw	control	control	control	control	control	149881788			Strand		25.47	7.1	192	212596762	211682596	166141142	leaveOut	0.0375	0.2483	0.2107	0.4381	0.3136	0.0165	0.3063	6.37
Sample_868	PoolLib-153-TRGS	2.81333e+08	201300946	28.45	99.88	99.75	12.003	79.65	60.13	65	98.83	98.93	81	68.6	20	60-80	Female	Ukw	control	Yes:Yes	No	No	158.1	43.3	125/86	90	18	36.9	Yes	No	No	No	No	No	No	Ukw	Ukw	Ukw	Ukw	Ukw	Ukw	control	control	control	control	control	141091048			Strand		19.8	4.9	194	201059385	200556737	163053767	leaveIn	0.0311	0.2301	0.199	0.4497	0.3202	0.0145	0.2706	4.95
Sample_869	PoolLib-153-TRGS	2.81333e+08	173978354	38.16	99.88	99.74	12.615	78.98	58.23	55	98.91	98.96	79	56.9	19	40-60	Female	Ukw	control	Yes:Yes	No	No	156.1	54	120/80	91	15	36.1	No	No	No	No	No	No	No	Ukw	Ukw	Ukw	Ukw	Ukw	Ukw	control	control	control	control	control	120074071			Strand		22.968	4.1	193	173769580	173317780	137442900	leaveIn	0.0362	0.2224	0.1863	0.4135	0.3641	0.0147	0.2655	5.74
Sample_870	PoolLib-154-TRGS	2.81333e+08	286329688	-1.78	99.84	99.68	22.237	69.76	55.71	77	96.66	97.51	77	78.03	27	60-80	Female	Ukw	control	Yes:Yes	No	No	158.1	51	123/84	93	17	36.2	No	No	No	No	No	No	No	Ukw	Ukw	Ukw	Ukw	Ukw	Ukw	control	control	control	control	control	155326608			Strand		11.88	3.8	192	285871561	284956773	220473860	leaveIn	0.0558	0.2732	0.2174	0.409	0.3178	0.0161	0.2966	3.96
Sample_871	PoolLib-154-TRGS	2.81333e+08	177384744	36.95	99.87	99.74	13.647	77.78	59.97	49	98.21	98.53	72	52.96	15	40-60	Female	Ukw	control	Yes:Yes	No	No	157.2	64.2	120/80	88	15	36.6	No	No	No	No	No	No	No	Ukw	Ukw	Ukw	Ukw	Ukw	Ukw	control	control	control	control	control	119141107			Strand		22.86	5.1	195	177154144	176693544	127717016	leaveIn	0.0235	0.1607	0.1372	0.3868	0.4525	0.0155	0.2749	5.44
Sample_872	PoolLib-153-TRGS	2.81333e+08	200230578	28.83	99.88	99.74	13.213	78.46	57.16	62	98.18	98.61	79	65.31	23	40-60	Female	Ukw	control	Yes:Yes	No	No	156.2	58.3	120/80	89	14	36.4	No	No	No	No	No	No	No	Ukw	Ukw	Ukw	Ukw	Ukw	Ukw	control	control	control	control	control	136343168			Strand		25.56	3.3	196	199990302	199470328	158182157	leaveIn	0.0407	0.2129	0.1722	0.3845	0.4026	0.0159	0.2777	6.39
Sample_873	PoolLib-153-TRGS	2.81333e+08	232589880	17.33	99.82	99.59	12.542	78.43	58.39	67	98.02	98.38	74	71.02	22	60-80	Female	Ukw	control	Yes:Yes	No	No	162.1	58.4	121/81	86	18	36.2	No	No	No	No	No	No	No	Ukw	Ukw	Ukw	Ukw	Ukw	Ukw	control	control	control	control	control	159541096			Strand		90.9	15.1	196	232171219	231219318	172116512	leaveIn	0.0232	0.2168	0.1936	0.4769	0.3063	0.0152	0.2865	22.73
Sample_874	PoolLib-150-TRGS	2.81333e+08	245352016	12.79	99.91	99.77	17.124	75.06	51.26	65	99.66	99.6	74	70.43	28	60-80	Male	Ukw	control	No:No	No	No	163	45	120/76	78	18	36.9	Yes	No	No	No	No	No	No	Ukw	Ukw	Ukw	Ukw	Ukw	Ukw	control	control	control	control	control	152625455			Strand		17.64	3.6	189	245131200	244567399	181560492	leaveIn	0.0394	0.2367	0.1973	0.444	0.3194	0.0129	0.24	4.77
Sample_875	PoolLib-150-TRGS	2.81333e+08	227797832	19.03	99.9	99.75	12.477	79.55	54.14	69	99.67	99.63	78	71.79	25	40-60	Male	Ukw	control	No:No	No	No	139	53	120/84	73	17	36.9	No	No	No	No	No	No	No	Ukw	Ukw	Ukw	Ukw	Ukw	Ukw	control	control	control	control	control	158603207			Strand		101.7	36	192	227570035	227001110	177682309	leaveIn	0.0314	0.2586	0.2273	0.5341	0.2073	0.0108	0.2334	25.43
Sample_876	PoolLib-150-TRGS	2.81333e+08	208848912	25.76	99.91	99.74	18.143	74.35	54.84	53	99.62	99.64	77	60.78	20	40-60	Male	Ukw	control	No:No	No	No	156	45	126/81	73	19	36.9	No	No	No	No	No	No	No	Ukw	Ukw	Ukw	Ukw	Ukw	Ukw	control	control	control	control	control	127106866			Strand		13.32	4	192	208660948	208118430	160813663	leaveOut	0.0522	0.2607	0.2085	0.3953	0.344	0.013	0.2402	3.33
Sample_877	PoolLib-154-TRGS	2.81333e+08	149716112	46.78	99.87	99.72	12.608	78.78	57.8	43	99.68	99.68	74	46.19	14	40-60	Male	Ukw	control	No:No	No	No	173	61	119/83	61	17	36.5	No	No	No	No	No	No	No	Ukw	Ukw	Ukw	Ukw	Ukw	Ukw	control	control	control	control	control	103075676			Strand		52.65	8	196	149521482	149102822	110789923	leaveOut	0.0241	0.1822	0.1581	0.4301	0.3876	0.012	0.2223	13.16
Sample_878	PoolLib-154-TRGS	2.81333e+08	191127650	32.06	99.86	99.69	17.145	74.5	55.68	57	99.68	99.77	79	59.15	18	40-60	Male	Ukw	control	No:No	No	No	167	61	118/79	63	13	36.4	No	No	No	No	No	No	No	Ukw	Ukw	Ukw	Ukw	Ukw	Ukw	control	control	control	control	control	117977316			Strand		19.98	5.5	191	190860072	190268406	150990844	leaveIn	0.03	0.216	0.186	0.415	0.369	0.0119	0.2261	5
Sample_879	PoolLib-150-TRGS	2.81333e+08	194186276	30.98	99.91	99.79	14.054	78.05	53.54	49	99.68	99.56	72	56.27	19	40-60	Male	Ukw	control	No:No	No	No	169	61	118/75	66	20	37	No	No	No	No	No	No	No	Ukw	Ukw	Ukw	Ukw	Ukw	Ukw	control	control	control	control	control	130261810			Strand		20.88	6.3	190	194011509	193604085	139814119	leaveOut	0.0291	0.2154	0.1863	0.4156	0.369	0.0123	0.228	5.22
Sample_880	PoolLib-150-TRGS	2.81333e+08	199335574	29.15	99.9	99.78	11.708	80.3	56.01	51	99.61	99.49	72	59.24	18	60-80	Male	Ukw	control	No:No	No	No	164	60	120/75	69	20	36.9	No	No	Yes	No	No	No	No	Ukw	Ukw	Ukw	Ukw	Ukw	Ukw	control	control	control	control	control	141325884			Strand		27.99	7.2	187	199136239	198698140	143521614	leaveIn	0.0383	0.2365	0.1981	0.4107	0.3528	0.0123	0.2323	7
Sample_881	PoolLib-150-TRGS	2.81333e+08	209914454	25.39	99.92	99.82	13.719	78.58	54.02	56	99.7	99.68	75	65.48	23	40-60	Male	Ukw	control	No:No	No	No	170	68	129/79	79	20	36.1	No	No	No	No	No	No	No	Ukw	Ukw	Ukw	Ukw	Ukw	Ukw	control	control	control	control	control	142321180			Strand		34.02	6.1	194	209746523	209368980	157435841	leaveIn	0.021	0.1718	0.1507	0.4247	0.4035	0.0124	0.2259	8.51
Sample_882	PoolLib-154-TRGS	2.81333e+08	167050862	40.62	99.86	99.7	17.176	74.3	56.88	47	99.61	99.55	76	49.73	15	40-60	Male	Ukw	control	No:No	No	No	159	59	117/76	69	16	36.3	No	No	No	No	No	No	No	Ukw	Ukw	Ukw	Ukw	Ukw	Ukw	control	control	control	control	control	102800147			Strand		26.28	4.8	194	166816991	166316541	126958656	leaveIn	0.0291	0.217	0.1879	0.4216	0.3614	0.0127	0.2362	6.57
Sample_883	PoolLib-150-TRGS	2.81333e+08	188327234	33.06	99.92	99.82	21.252	71.41	54.23	43	99.61	99.42	75	50.07	17	40-60	Male	Ukw	control	No:No	No	No	166	57	126/71	71	18	36.9	No	No	No	No	No	No	No	Ukw	Ukw	Ukw	Ukw	Ukw	Ukw	control	control	control	control	control	105903836			Strand		14.49	3.9	191	188176573	187837856	141245426	leaveIn	0.0574	0.2674	0.21	0.3923	0.3403	0.0131	0.2415	3.62
Sample_884	PoolLib-150-TRGS	2.81333e+08	212811730	24.36	99.92	99.82	13.248	78.9	55	57	99.69	99.74	75	65.69	21	60-80	Male	Ukw	control	No:No	No	No	170	65	128/77	78	21	36.2	Yes	No	No	No	No	No	No	Ukw	Ukw	Ukw	Ukw	Ukw	Ukw	control	control	control	control	control	145663942			Strand		23.22	6.4	188	212641481	212258727	159608798	leaveOut	0.0333	0.2203	0.187	0.4063	0.3734	0.0122	0.2267	5.81
Sample_885	PoolLib-15	2.08333e+08	182584992	12.36	99.87	99.81	14.791	77.68	47.93	18	99.9	99.91	81	65.94	25	60-80	Female	Ukw	control	No:No	No	Yes	157.8	60.8	130/77	77	18	36.7	No	No	Yes	No	No	No	No	Ukw	Ukw	Ukw	Ukw	Ukw	Ukw	control	control	control	control	control	120853647	121369106	107846916	IISc	0.111414	46.35	30.375	192	182347632	182001172	147893844	leaveIn	0.0098	0.1643	0.1545	0.502	0.3337	0.0137	0.2679	11.59
Sample_886	PoolLib-15	2.08333e+08	178127282	14.5	99.88	99.82	18.749	74.15	51.31	15	99.9	99.9	79	61.5	17	60-80	Male	Ukw	control	No:No	No	No	155.3	70.3	139/75	84	19	36.52	No	No	No	No	No	No	No	Ukw	Ukw	Ukw	Ukw	Ukw	Ukw	control	control	control	control	control	107317441	108675902	95201234	IISc	0.123989	38.16	15.75	196	177913530	177593286	140720553	leaveIn	0.0084	0.1185	0.11	0.4131	0.4684	0.0157	0.2612	9.54
Sample_887	PoolLib-15	2.08333e+08	199136054	4.41	99.81	99.76	19.312	73.12	45.03	19	99.89	99.9	74	66.52	33	60-80	Female	Ukw	control	No:No	No	No	166	53	126/78	80	22	36.1	No	No	No	No	No	No	No	Ukw	Ukw	Ukw	Ukw	Ukw	Ukw	control	control	control	control	control	117488411	139317344	119738156	IISc	0.140537	35.28	34.965	192	198757696	198280678	147360680	leaveIn	0.0134	0.1236	0.1102	0.3379	0.5385	0.0143	0.2572	8.82
Sample_888	PoolLib-15	2.08333e+08	194088810	6.84	99.84	99.75	15.709	75.45	48.3	18	99.88	99.89	77	67.98	29	60-80	Male	Ukw	control	No:No	No	No	158	70	130/84	70	21	36.8	No	No	No	No	No	No	No	Ukw	Ukw	Ukw	Ukw	Ukw	Ukw	control	control	control	control	control	123435746	121938794	105780872	IISc	0.132508	27.9	11.61	192	193778268	193293823	149448384	leaveIn	0.0125	0.1248	0.1123	0.3813	0.4939	0.0137	0.2436	6.98
Sample_889	PoolLib-16	250000000	237821128	4.87	99.85	99.8	14.641	77.28	48.46	20	99.87	99.88	72	78.99	35	60-80	Male	Ukw	control	No:Yes	Yes	No	167.9	78.2	139/76	84	20	36.9	Yes	No	No	No	No	No	No	Ukw	Ukw	Ukw	Ukw	Ukw	Ukw	control	control	control	control	control	156879742	164660332	137657402	IISc	0.163992	34.65	25.695	190	237464397	236989469	171231213	leaveIn	0.01	0.1171	0.1072	0.3786	0.5043	0.0131	0.2498	8.66
Sample_890	PoolLib-16	250000000	176733472	29.31	99.84	99.8	21.729	71.19	46.75	15	99.87	99.89	68	53.33	24	60-80	Male	Ukw	control	No:No	No	No	158	46	120/68	70	18	36.9	No	No	No	No	No	No	No	Ukw	Ukw	Ukw	Ukw	Ukw	Ukw	control	control	control	control	control	98477878	119578062	96863334	IISc	0.189957	60.75	8.01	199	176450699	176097798	120178761	leaveOut	0.0033	0.0596	0.0564	0.2612	0.6791	0.0167	0.2642	15.19
Sample_891	PoolLib-16	250000000	213626768	14.55	99.85	99.79	17.236	75.06	45.88	18	99.76	99.75	67	65.18	29	60-80	Female	Ukw	control	No:No	No	No	160	81	130/90	90	20	37.2	No	No	No	No	No	No	No	Ukw	Ukw	Ukw	Ukw	Ukw	Ukw	control	control	control	control	control	132710627	151033106	123191104	IISc	0.184344	25.92	8.73	191	213306328	212858385	143129935	leaveOut	0.0072	0.091	0.0838	0.3092	0.5997	0.0168	0.2868	6.48
Sample_892	PoolLib-16	250000000	240003556	4	99.85	99.8	15.943	75.69	48.29	22	99.85	99.82	73	80.93	39	>80	Female	Ukw	control	No:No	No	No	162	58	110/70	90	21	36.2	No	No	No	No	No	No	No	Ukw	Ukw	Ukw	Ukw	Ukw	Ukw	control	control	control	control	control	152696846	170972172	141655886	IISc	0.171468	32.76	16.515	194	239643551	239164264	175202596	leaveIn	0.0089	0.0876	0.0786	0.278	0.6345	0.0149	0.2546	8.19
Sample_893	PoolLib-10-TRGS	240000000	170529116	28.95	99.78	99.72	22.429	70.88	45.49	20	99.71	99.82	78	59.02	28	40-60	Female	Ukw	control	No:No	No	No	162.8	59	134/71	79	18	36.8	No	No	No	No	No	No	No	Normal	Normal	Normal	Normal	Normal	Normal	control	control	control	control	control	93760872	116957214	97444702	IISc	0.166835	24.48	10.395	192	170153952	169677521	133012711	leaveIn	0.0052	0.0815	0.0763	0.3134	0.6051	0.0116	0.2179	6.12
Sample_894	PoolLib-10-TRGS	240000000	325988658	-35.83	99.81	99.7	26.005	67.44	45.45	25	99.73	99.8	82	100.09	40	40-60	Female	Ukw	control	No:No	No	No	165	66	136/79	83	19	37.1	No	No	Yes	No	No	No	No	Ukw	Ukw	Ukw	Ukw	Ukw	Ukw	control	control	control	control	control	162675603	184817204	156248422	IISc	0.154579	42.75	25.245	188	325369280	324393173	267310700	leaveIn	0.0237	0.2198	0.1961	0.45	0.3302	0.0108	0.2221	10.69
Sample_895	PoolLib-10-TRGS	240000000	249810852	-4.09	99.82	99.72	20.95	72.31	46.18	26	99.83	99.82	79	86.45	37	40-60	Male	Ukw	control	No:No	No	No	153.6	56	131/68	74	19	36.9	No	No	No	No	No	No	No	Ukw	Ukw	Ukw	Ukw	Ukw	Ukw	control	control	control	control	control	142794518	169553902	144051790	IISc	0.150407	18.9	5.355	191	249361193	248662982	197350574	leaveIn	0.0102	0.1067	0.0965	0.3236	0.5697	0.0123	0.223	4.73
Sample_896	PoolLib-10-TRGS	240000000	285543900	-18.98	99.84	99.74	19.321	73.47	46.84	23	99.72	99.75	77	95.87	35	40-60	Male	Ukw	control	No:No	No	No	163.5	64.2	135/73	81	19	36.9	No	No	No	No	No	No	No	Ukw	Ukw	Ukw	Ukw	Ukw	Ukw	control	control	control	control	control	169255750	175028214	148556210	IISc	0.151244	37.89	10.08	196	285087030	284345804	219868803	leaveIn	0.0127	0.145	0.1323	0.3996	0.4554	0.0124	0.2318	11.14
Sample_897	PoolLib-11-TRGS	240000000	227793560	5.09	99.79	99.71	27.7	65.74	42.45	27	99.83	99.86	79	75.73	32	40-60	Male	Ukw	control	No:No	No	Yes	163.2	63.4	127/78	76	22	37	No	No	No	No	No	No	No	Ukw	Ukw	Ukw	Ukw	Ukw	Ukw	control	control	control	control	control	108270324	146411760	122876502	IISc	0.160747	22.68	9.045	192	227315194	226655980	179956913	leaveIn	0.0081	0.0806	0.0725	0.2853	0.6341	0.0117	0.2136	5.67
Sample_898	PoolLib-11-TRGS	240000000	282578728	-17.74	99.88	99.81	23.719	69.14	48.49	23	99.89	99.89	82	94.68	27	40-60	Male	Ukw	control	No:No	Yes	Yes	158.6	66.9	134/71	76	19	36.86	No	No	No	No	No	No	No	Ukw	Ukw	Ukw	Ukw	Ukw	Ukw	control	control	control	control	control	149033952	164547376	143084760	IISc	0.130434	12.06	6.165	196	282239634	281703379	231714557	leaveIn	0.0164	0.1404	0.124	0.3838	0.4758	0.0127	0.2306	3.02
Sample_899	PoolLib-20	240000000	327577786	-36.49	99.88	99.8	50.657	45.03	48.88	19	99.6	99.53	86	64.93	29	40-60	Male	Ukw	control	No:No	No	No	163.4	70.8	132/71	77	19	36.97	No	No	Yes	No	No	No	No	Ukw	Ukw	Ukw	Ukw	Ukw	Ukw	control	control	control	control	control	72785009	124019988	104739244	IISc	0.155465	5.85	1.3455	193	327184693	326530324	281716896	leaveIn	0.0246	0.1871	0.1625	0.4235	0.3894	0.0145	0.2728	1.46
Sample_900	PoolLib-11-TRGS	240000000	417706128	-74.04	99.91	99.83	28.693	64.57	54.03	26	99.86	99.81	82	127.74	15	60-80	Male	Ukw	control	No:No	No	No	166.7	79.2	137/78	81	18	37.05	No	No	No	No	No	No	No	Ukw	Ukw	Ukw	Ukw	Ukw	Ukw	control	control	control	control	control	192324139	226870490	196962704	IISc	0.131828	13.77	7.02	191	417330193	416620732	342519025	leaveIn	0.0155	0.1413	0.1258	0.3957	0.463	0.0136	0.2534	3.44
Sample_901	PoolLib-20	240000000	228092788	4.96	99.86	99.79	36.228	58.5	47.06	21	99.57	99.52	84	63.66	28	60-80	Male	Ukw	control	No:No	No	Yes	164.7	67.1	133/69	81	18	36.95	No	No	No	No	No	No	No	Ukw	Ukw	Ukw	Ukw	Ukw	Ukw	control	control	control	control	control	85093709	115606834	95546944	IISc	0.173518	9.9	2.6595	196	227773459	227295135	191597942	leaveIn	0.0194	0.1448	0.1254	0.3446	0.5106	0.0153	0.2657	2.48
Sample_902	PoolLib-20	240000000	225726866	5.95	99.88	99.83	35.184	59.68	46.86	23	99.76	99.73	86	66.12	29	60-80	Male	Ukw	control	Yes:No	No	Yes	167.64	53.25	129/81	90	20	35.4	No	No	No	No	No	No	No	Ukw	Ukw	Ukw	Ukw	Ukw	Ukw	control	control	control	control	control	87316092	112964850	95520302	IISc	0.154425	8.82	4.77	189	225455994	225072719	194125105	leaveIn	0.0153	0.1497	0.1344	0.3924	0.4579	0.0129	0.2434	2.32
Sample_903	PoolLib-20	240000000	198149094	17.44	99.88	99.82	29.282	65.12	46.12	20	99.44	99.2	84	61.97	28	40-60	Male	Ukw	control	Yes:No	No	No	157.8	50.7	111/80	88	20	36.8	No	No	Yes	No	No	No	No	Ukw	Ukw	Ukw	Ukw	Ukw	Ukw	control	control	control	control	control	91250752	108138690	88778650	IISc	0.17903	9.27	4.545	190	197911316	197555076	166445239	leaveOut	0.018	0.1576	0.1397	0.3837	0.4587	0.014	0.2637	2.44
Sample_904	PoolLib-20	240000000	193377522	19.43	99.84	99.78	29.927	65.03	27.92	33	99.67	99.37	86	65.29	27	40-60	Female	Ukw	control	Yes:No	No	No	151.8	44.7	176/105	98	18	36.8	Yes	No	No	No	No	No	No	Ukw	Ukw	Ukw	Ukw	Ukw	Ukw	control	control	control	control	control	88119181	118421362	97381026	IISc	0.177673	41.94	4.86	183	193068118	192643369	166304669	leaveIn	0.0495	0.1681	0.1186	0.2867	0.5452	0.0121	0.2328	11.04
Sample_905	PoolLib-20	240000000	119745928	50.11	99.91	99.85	32.132	63.14	43.59	13	99.83	99.73	85	35.21	14	40-60	Female	Ukw	control	Yes:No	No	Yes	151.4	61.29	188/97	76	22	36.6	Yes	No	No	No	No	No	No	Ukw	Ukw	Ukw	Ukw	Ukw	Ukw	control	control	control	control	control	51313351	62010884	53251824	IISc	0.14125	45.9	14.085	181	119638157	119458700	101784039	leaveIn	0.0352	0.1881	0.1529	0.4191	0.3929	0.0132	0.2472	11.48
Sample_906	PoolLib-20	240000000	156199152	34.92	99.9	99.82	23.628	70.86	46.99	16	99.72	99.59	84	51.54	22	60-80	Male	Ukw	control	Yes:No	No	No	169.1	58.3	132/81	74	18	36.3	No	No	No	No	No	No	No	Ukw	Ukw	Ukw	Ukw	Ukw	Ukw	control	control	control	control	control	84530606	91526096	78052326	IISc	0.147212	94.5	43.65	194	156042953	155762076	131207288	leaveIn	0.0263	0.2069	0.1807	0.4567	0.3363	0.0139	0.2661	23.63
Sample_907	PoolLib-20	240000000	154630348	35.57	99.89	99.83	43.731	52.03	38.68	15	99.86	99.84	85	37.94	15	40-60	Male	Ukw	control	Yes:Yes	No	No	173.1	48.1	168/101	76	18	36.7	Yes	No	No	No	No	No	No	Ukw	Ukw	Ukw	Ukw	Ukw	Ukw	control	control	control	control	control	45270756	72302280	61192330	IISc	0.15366	12.42	5.76	192	154460255	154197673	131435796	leaveIn	0.0401	0.1529	0.1128	0.3358	0.5113	0.0119	0.2224	3.11
Sample_908	PoolLib-20	240000000	292748912	-21.98	99.88	99.77	24.905	68.82	49.95	26	99.72	99.69	83	97.32	43	40-60	Female	Ukw	control	No:No	No	No	160	62	124/80	93	18	36.2	No	No	No	No	No	No	No	Ukw	Ukw	Ukw	Ukw	Ukw	Ukw	control	control	control	control	control	151293747	167181342	141607364	IISc	0.152971	38.34	10.44	196	292397614	291725100	242981597	leaveIn	0.0068	0.1057	0.0989	0.3973	0.497	0.0149	0.2644	9.59
Sample_909	PoolLib-9-TRGS	240000000	214154504	10.77	99.76	99.71	46.106	48.9	46.02	16	99.84	99.85	75	47.01	19	60-80	Male	Ukw	control	No:No	No	No	180	70	130/84	78	18	36.9	No	No	Yes	No	No	No	No	Ukw	Ukw	Ukw	Ukw	Ukw	Ukw	control	control	control	control	control	56438633	99661420	80032522	IISc	0.196956	18.54	4.4595	196	213640534	213020977	160615878	leaveIn	0.0073	0.0934	0.0862	0.2769	0.6297	0.0156	0.2438	5.3
Sample_910	PoolLib-9-TRGS	240000000	220908824	7.95	99.77	99.7	29.976	64.08	46.31	22	99.8	99.77	73	67.89	30	60-80	Male	Ukw	control	No:No	No	No	158	54	130/80	78	20	36.9	No	No	No	No	No	No	No	Ukw	Ukw	Ukw	Ukw	Ukw	Ukw	control	control	control	control	control	99124836	137715474	110501120	IISc	0.197613	21.24	2.97	196	220400734	219739532	161263442	leaveIn	0.0047	0.0614	0.0567	0.2228	0.7158	0.0154	0.2451	5.31
Sample_911	PoolLib-9-TRGS	240000000	206262428	14.06	99.81	99.74	45.006	49.9	45.26	14	99.82	99.78	75	45.17	19	60-80	Male	Ukw	control	No:No	No	No	173	68	136/88	90	20	37.3	No	Yes	No	No	No	No	No	Ukw	Ukw	Ukw	Ukw	Ukw	Ukw	control	control	control	control	control	56602547	97859138	79126512	IISc	0.191424	49.5	55.8	183	205870530	205335267	154696821	leaveIn	0.0059	0.0853	0.0794	0.3063	0.6084	0.0158	0.2463	12.38
Sample_912	PoolLib-9-TRGS	240000000	217992392	9.17	99.82	99.78	40.448	54.16	46.4	18	99.88	99.9	76	54.7	24	60-80	Male	Ukw	control	No:No	No	No	168	49.5	120/80	76	20	36.8	No	No	No	No	No	No	No	Ukw	Ukw	Ukw	Ukw	Ukw	Ukw	control	control	control	control	control	70309877	113789540	93494940	IISc	0.178352	34.11	9.18	194	217600006	217121286	165674218	leaveIn	0.0057	0.084	0.0783	0.281	0.635	0.0158	0.2506	9.75
Sample_913	PoolLib-11-TRGS	240000000	302814452	-26.17	99.82	99.78	31.431	62.06	42.21	31	99.88	99.89	80	94.6	38	40-60	Male	Ukw	control	No:No	No	No	170	83	130/84	79	19	36.1	No	No	No	No	No	No	No	Ukw	Ukw	Ukw	Ukw	Ukw	Ukw	control	control	control	control	control	128859423	185192684	156135538	IISc	0.156902	13.68	4.2255	195	302269386	301604394	242251562	leaveIn	0.0146	0.1199	0.1052	0.2965	0.5836	0.0119	0.2105	3.42
Sample_914	PoolLib-20	240000000	235892470	1.71	99.83	99.79	26.893	67	45.29	27	99.8	99.78	82	77.76	34	40-60	Female	Ukw	control	No:No	No	No	166	53	120/82	78	18	36.9	No	No	No	No	No	No	No	Ukw	Ukw	Ukw	Ukw	Ukw	Ukw	control	control	control	control	control	115544118	149968208	127146986	IISc	0.152174	31.95	14.76	157	235491453	234996921	193431826	leaveIn	0.012	0.129	0.117	0.3618	0.5093	0.0112	0.2108	7.99
Sample_915	PoolLib-20	240000000	250299548	-4.29	99.84	99.8	27.34	66.7	43.68	28	99.82	99.8	81	81.92	36	40-60	Male	Ukw	control	No:No	No	No	176	58	124/80	79	19	37.4	No	No	No	No	No	No	No	Ukw	Ukw	Ukw	Ukw	Ukw	Ukw	control	control	control	control	control	121305723	161973704	137388418	IISc	0.151786	27.36	7.02	194	249899069	249399271	202742634	leaveIn	0.0113	0.1263	0.1151	0.3209	0.5528	0.0124	0.2227	6.84
Sample_916	PoolLib-20	240000000	300087170	-25.04	99.85	99.77	20.976	72.44	47.11	25	99.82	99.75	80	100.77	40	40-60	Female	Ukw	control	No:No	No	No	166	45	130/90	87	20	37.4	No	No	No	No	No	No	No	Ukw	Ukw	Ukw	Ukw	Ukw	Ukw	control	control	control	control	control	171784857	184027890	159399900	IISc	0.133827	72.45	18.585	197	299637040	298947875	240069736	leaveOut	0.0082	0.1252	0.117	0.4229	0.4518	0.0131	0.2441	18.11
Sample_917	PoolLib-15-TRGS	240000000	282124702	-17.55	99.82	99.73	18.878	73.95	47.53	22	99.7	99.52	76	91	37	40-60	Male	Ukw	control	No:No	No	No	170.8	64	131/68	81	19	36.8	No	No	No	No	No	No	No	Normal	Normal	Normal	Normal	Normal	Normal	control	control	control	control	control	169245815	172245542	148327778	IISc	0.138859	10.17	7.515	193	281616878	280856513	214414774	leaveIn	0.0112	0.1181	0.1069	0.3846	0.4973	0.0122	0.2274	2.68
Sample_918	PoolLib-15-TRGS	240000000	184239356	23.23	99.78	99.74	25.195	68.26	54.16	19	96.47	99.67	79	58.64	27	40-60	Male	Ukw	control	No:No	Yes	No	164	68	133/74	80	21	37.2	No	No	No	No	No	No	No	Normal	Normal	Normal	Normal	Normal	Normal	control	control	control	control	control	94076102	117809866	96691706	IISc	0.179256	22.05	7.83	193	183834030	183356062	145549092	leaveIn	0.015	0.1247	0.1098	0.3373	0.538	0.0115	0.2081	5.51
Sample_919	PoolLib-15-TRGS	240000000	279782536	-16.58	99.83	99.72	16.605	75.94	52.92	21	98.34	99.7	75	91.42	35	40-60	Female	Ukw	control	No:No	No	Yes	174.7	74	136/75	81	17	37.2	No	No	No	No	No	No	No	Ukw	Ukw	Ukw	Ukw	Ukw	Ukw	control	control	control	control	control	177186736	179058426	150727562	IISc	0.158221	19.89	7.335	198	279306906	278524847	209836902	leaveIn	0.0181	0.153	0.1349	0.4012	0.4457	0.0126	0.2364	4.97
Sample_920	PoolLib-15-TRGS	240000000	280369820	-16.82	99.85	99.77	18.696	74.16	48.2	29	99.21	99.7	82	96.79	34	40-60	Male	Ukw	control	No:No	No	No	156.8	55	138/78	82	21	37.1	No	No	No	No	No	No	No	Ukw	Ukw	Ukw	Ukw	Ukw	Ukw	control	control	control	control	control	169049113	182381722	157359600	IISc	0.137196	32.22	13.725	196	279949266	279305383	229903253	leaveIn	0.0175	0.1743	0.1568	0.433	0.3928	0.0124	0.2353	8.06
Sample_921	PoolLib-16-TRGS	240000000	226232762	5.74	99.76	99.7	24.807	67.74	66.21	22	88.86	90.27	73	72.96	25	40-60	Male	Ukw	control	No:No	No	No	161.2	59	134/73	76	18	36.8	No	No	No	No	No	No	No	Ukw	Ukw	Ukw	Ukw	Ukw	Ukw	control	control	control	control	control	115233327	149732508	111870824	IISc	0.252862	26.55	7.74	193	225689804	225012735	165149917	leaveIn	0.0076	0.0847	0.0771	0.2703	0.645	0.0126	0.2252	6.64
Sample_922	PoolLib-16-TRGS	240000000	301949166	-25.81	99.78	99.73	20.645	71.02	61.77	29	93.97	98.39	74	102.85	34	40-60	Female	Ukw	control	No:No	No	No	159.7	66.8	137/76	82	17	37.1	No	No	Yes	No	No	No	No	Ukw	Ukw	Ukw	Ukw	Ukw	Ukw	control	control	control	control	control	170172272	211578274	169543568	IISc	0.198672	22.86	5.805	194	301284878	300471409	223442383	leaveIn	0.0076	0.0685	0.0609	0.2568	0.6747	0.0134	0.2379	5.72
Sample_923	PoolLib-16-TRGS	240000000	202715414	15.54	99.62	99.56	48.211	46.19	50.81	14	97.3	99.74	70	40.73	19	40-60	Male	Ukw	control	No:No	Yes	No	162.5	67.8	137/79	79	20	36.7	No	No	No	No	No	No	No	Ukw	Ukw	Ukw	Ukw	Ukw	Ukw	control	control	control	control	control	48492241	89505840	68245416	IISc	0.237531	36.54	8.73	184	201945096	201056538	141900790	leaveIn	0.0081	0.0754	0.0673	0.2366	0.688	0.0113	0.2135	9.14
Sample_924	PoolLib-16-TRGS	240000000	198304648	17.37	99.77	99.73	27.398	65.32	56.1	22	94.71	99.62	75	63.72	24	40-60	Male	Ukw	control	No:No	No	Yes	157.8	71.3	129/70	75	18	37.1	No	No	No	No	No	No	No	Ukw	Ukw	Ukw	Ukw	Ukw	Ukw	control	control	control	control	control	94043255	126775866	100069676	IISc	0.210657	71.55	41.67	192	197848548	197314357	148728486	leaveIn	0.0068	0.0759	0.0691	0.2581	0.666	0.0119	0.2131	17.89
Sample_925	PoolLib-17-TRGS	240000000	279484184	-16.45	99.81	99.74	18.062	73.9	54.95	24	97.41	99.67	77	95.2	31	40-60	Male	Ukw	control	No:No	No	No	162.3	76.7	129/67	82	21	36.92	No	No	No	No	No	No	No	Ukw	Ukw	Ukw	Ukw	Ukw	Ukw	control	control	control	control	control	169233771	171422606	144518940	IISc	0.156944	51.3	18.675	197	278953165	278227887	215202822	leaveIn	0.0106	0.1337	0.123	0.4117	0.4547	0.0122	0.2321	12.83
Sample_926	PoolLib-17-TRGS	240000000	300395564	-25.16	99.79	99.73	22.671	69.53	63.86	27	90.5	96.46	75	96.39	36	40-60	Female	Ukw	control	No:No	No	No	148.9	72.4	132/70	81	18	36.75	No	No	No	No	No	No	No	Ukw	Ukw	Ukw	Ukw	Ukw	Ukw	control	control	control	control	control	161513243	195655512	154849546	IISc	0.20856	51.75	14.76	198	299764734	298955370	225296673	leaveIn	0.0097	0.1119	0.1022	0.3493	0.5388	0.0129	0.2354	12.94
Sample_927	PoolLib-17-TRGS	240000000	268418562	-11.84	99.79	99.75	20.381	71.75	51.04	23	98.42	99.73	71	84.46	33	60-80	Male	Ukw	control	No:No	No	No	159.8	71.6	134/73	76	21	36.84	No	No	No	No	No	No	No	Ukw	Ukw	Ukw	Ukw	Ukw	Ukw	control	control	control	control	control	153338485	184145978	154119148	IISc	0.16306	14.31	5.67	193	267854884	267185247	190577180	leaveIn	0.0078	0.0937	0.0859	0.3198	0.5864	0.0123	0.2248	3.98
Sample_928	PoolLib-17-TRGS	240000000	251614474	-4.84	99.76	99.72	28.28	64.86	55.33	22	95.11	99.27	72	72.76	33	40-60	Male	Ukw	control	No:No	No	No	169.1	75.1	136/75	78	19	37.1	No	No	No	No	No	No	No	Ukw	Ukw	Ukw	Ukw	Ukw	Ukw	control	control	control	control	control	117044994	155925700	124659216	IISc	0.200522	29.43	12.06	189	251010600	250307771	181162422	leaveOut	0.0068	0.0834	0.0766	0.2872	0.6295	0.0118	0.2143	7.36
Sample_929	PoolLib-17-TRGS	240000000	271600240	-13.17	99.82	99.77	18.674	73.48	54.22	23	96.66	99.59	76	91.76	33	40-60	Male	Ukw	control	No:No	No	No	167.3	74.8	139/78	82	21	36.79	No	No	No	Yes	No	No	No	Ukw	Ukw	Ukw	Ukw	Ukw	Ukw	control	control	control	control	control	162303807	167839596	140960214	IISc	0.160149	19.17	11.745	184	271111360	270487804	206416183	leaveIn	0.0136	0.1293	0.1157	0.3705	0.5002	0.012	0.2239	4.79
Sample_930	PoolLib-17-TRGS	240000000	243693272	-1.54	99.75	99.72	29.12	64.12	61.74	19	92.23	96.51	65	67.53	31	40-60	Female	Ukw	control	No:No	No	No	170	63	130/80	90	20	36.9	No	No	No	No	No	No	No	Ukw	Ukw	Ukw	Ukw	Ukw	Ukw	control	control	control	control	control	110754342	149315622	113239708	IISc	0.241608	26.64	2.4075	199	243084039	242403404	158400627	leaveIn	0.0051	0.0531	0.048	0.1868	0.7601	0.0137	0.2323	6.66
Sample_931	PoolLib-17-TRGS	240000000	272373170	-13.49	99.78	99.73	25.812	66.85	57.82	25	93.84	99.56	75	83.08	32	40-60	Female	Ukw	control	No:No	No	No	158	45	126/82	86	20	37.2	No	No	No	No	No	No	No	Ukw	Ukw	Ukw	Ukw	Ukw	Ukw	control	control	control	control	control	135082596	174558334	124875112	IISc	0.284622	22.68	6.39	195	271773950	271040161	204279878	leaveIn	0.0081	0.1001	0.0921	0.3437	0.5562	0.0123	0.2219	5.67
Sample_932	PoolLib-20-TRGS	240000000	157847696	34.23	99.9	99.85	19.053	73.9	61.42	46	93.04		81	56.66	19	60-80	Female	Ukw	control	No:No	No	No	152.7	61.9	121/66	78	20	36.95	No	No	No	No	No	No	No	Ukw	Ukw	Ukw	Ukw	Ukw	Ukw	control	control	control	control	control	94424228	106173360	86424786	IISc	0.186003	18	5.715	190	157689849	157453315	127856634	leaveIn	0.0106	0.1058	0.0952	0.3379	0.5563	0.0154	0.2703	4.5
Sample_933	PoolLib-20-TRGS	240000000	184626248	23.07	99.89	99.84	21.744	71.27	53.73	49	97.86		82	62.41	24	40-60	Female	Ukw	control	No:No	No	No	172	60	130/90	78	18	36.5	No	No	No	No	No	No	No	Ukw	Ukw	Ukw	Ukw	Ukw	Ukw	control	control	control	control	control	102971691	110949686	94493558	IISc	0.148321	32.85	10.125	195	184423160	184128083	151393524	leaveIn	0.0152	0.1488	0.1336	0.3957	0.4555	0.0141	0.2458	8.21
Sample_934	PoolLib-18-TRGS	240000000	314423998	-31.01	99.83	99.77	24.97	67.59	64.88	107	85.79		79	102.4	42	40-60	Female	Ukw	control	No:No	No	No	168	52	120/80	70	20	36.8	No	No	No	No	No	No	No	Ukw	Ukw	Ukw	Ukw	Ukw	Ukw	control	control	control	control	control	159453140	201767056	153256732	IISc	0.240427	44.37	10.485	197	313889478	313167533	248394959	leaveOut	0.0091	0.1026	0.0935	0.3321	0.5653	0.013	0.2303	11.09
Sample_935	PoolLib-18-TRGS	240000000	305721482	-27.38	99.82	99.78	23.587	68.76	45.6	100	98.71		74	93.07	44	40-60	Female	Ukw	control	No:No	No	No	160	52	117/76	90	20	37.2	No	No	No	No	No	No	No	Ukw	Ukw	Ukw	Ukw	Ukw	Ukw	control	control	control	control	control	160630893	199363728	157467360	IISc	0.21015	29.25	7.065	194	305171184	304499808	226233897	leaveIn	0.0139	0.1175	0.1037	0.3053	0.5771	0.0116	0.2101	7.31
Sample_936	PoolLib-18-TRGS	240000000	281687626	-17.37	99.74	99.68	41.821	52.02	67.55	64	81.47		66	56.33	27	40-60	Male	Ukw	control	No:No	No	No	172	54	110/80	80	19	36.1	No	No	No	No	No	No	No	Ukw	Ukw	Ukw	Ukw	Ukw	Ukw	control	control	control	control	control	85251959	134390312	96602074	IISc	0.281183	25.65	7.65	193	280955239	280056183	185913834	leaveOut	0.0086	0.0862	0.0776	0.2562	0.6576	0.0131	0.2322	6.41
Sample_937	PoolLib-20-TRGS	240000000	166988266	30.42	99.83	99.8	31.29	62.36	56.87	52	93.45		79	49.95	22	40-60	Female	Ukw	control	No:No	No	No	162	53	120/80	93	21	36.2	No	No	No	No	No	No	No	Ukw	Ukw	Ukw	Ukw	Ukw	Ukw	control	control	control	control	control	71550390	101381122	82740302	IISc	0.183869	33.12	10.08	195	166704386	166370978	131920731	leaveOut	0.0133	0.1219	0.1086	0.3358	0.5424	0.0124	0.2265	8.28
Sample_938	PoolLib-20-TRGS	240000000	200147954	16.61	99.86	99.78	20.201	72.52	52.65	56	98.36		80	68.14	28	40-60	Female	Ukw	control	No:No	No	No	162	40	130/80	80	17	36.2	No	No	Yes	No	No	No	No	Ukw	Ukw	Ukw	Ukw	Ukw	Ukw	control	control	control	control	control	115826090	120777132	103364308	IISc	0.144173	65.7	31.23	198	199867747	199428038	160118364	leaveIn	0.0076	0.1103	0.1027	0.4256	0.4641	0.0129	0.2381	16.43
Sample_939	PoolLib-22-TRGS	240000000	233707528	2.62	99.87	99.8	20.684	72.48	47.03	72	99.61		81	79.51	33	60-80	Female	Ukw	control	No:No	No	No	168	52	124/80	72	20	35.7778	Yes	No	Yes	No	No	No	No	Ukw	Ukw	Ukw	Ukw	Ukw	Ukw	control	control	control	control	control	134354337	144097126	121845954	IISc	0.154418	16.83	7.02	191	233403709	232936902	189303098	leaveOut	0.0296	0.1958	0.1662	0.4176	0.3867	0.0133	0.2528	4.21
Sample_940	PoolLib-22-TRGS	240000000	230888260	3.8	99.87	99.83	26.549	67	44.68	73	99.51		84	77	33	60-80	Female	Ukw	control	No:No	No	No	162	44	120/86	78	20	35.5556	Yes	No	No	No	No	No	No	Ukw	Ukw	Ukw	Ukw	Ukw	Ukw	control	control	control	control	control	113625123	135739802	112984008	IISc	0.167643	15.66	5.175	194	230588106	230196107	193946139	leaveOut	0.0217	0.1458	0.1241	0.3474	0.5068	0.0142	0.2557	3.92
Sample_941	PoolLib-22-TRGS	240000000	214832000	10.49	99.87	99.8	20.859	72.36	46.95	72	98.82		84	75.67	27	60-80	Female	Ukw	control	No:No	No	No	174	68	126/80	80	20	35.7778	Yes	No	Yes	No	No	No	No	Ukw	Ukw	Ukw	Ukw	Ukw	Ukw	control	control	control	control	control	123026611	136431604	50202722	IISc	0.63203	17.37	7.56	188	214552719	214123614	180458880	leaveIn	0.023	0.1796	0.1566	0.415	0.4054	0.0143	0.27	4.34
Sample_942	PoolLib-22-TRGS	240000000	192957922	19.6	99.85	99.79	20.966	72.36	47.12	64	97.13		84	68.55	26	60-80	Female	Ukw	control	No:No	No	No	158	64	124/90	68	22	35.7778	No	No	Yes	No	No	No	No	Ukw	Ukw	Ukw	Ukw	Ukw	Ukw	control	control	control	control	control	110350710	120948710	34575536	IISc	0.714131	16.29	6.525	187	192668486	192263883	162084655	leaveIn	0.0205	0.1496	0.1291	0.3915	0.4589	0.0156	0.2872	4.07
Sample_943	PoolLib-21-TRGS	240000000	170600288	28.92	99.86	99.75	28.137	65.65	45.77	52	99.62	99.6	84	55.1	24	40-60	Female	Ukw	control	No:No	No	No	150	39.8	124/80	72	18	36.5	No	No	Yes	No	No	No	No	Ukw	Ukw	Ukw	Ukw	Ukw	Ukw	control	control	control	control	control	80485905	98680362	78608774	IISc	0.2034	40.86	6.3	192	170361448	169935545	143304242	leaveIn	0.0192	0.1453	0.1261	0.3699	0.4848	0.0145	0.2616	10.22
Sample_944	PoolLib-21-TRGS	240000000	172804052	28	99.85	99.7	22.735	70.53	47.58	55	98.57	99.06	84	58.54	22	>80	Female	Ukw	control	No:No	No	No	162	57	122/80	68	20	35.7222	No	No	No	No	No	No	No	Ukw	Ukw	Ukw	Ukw	Ukw	Ukw	control	control	control	control	control	94169575	106754048	78339474	IISc	0.266169	21.87	9.18	192	172544846	172027212	145155404	leaveIn	0.0284	0.1872	0.1588	0.3891	0.4237	0.0145	0.2656	5.47
Sample_945	PoolLib-23-TRGS	240000000	161637998	32.65	99.82	99.67	30.159	63.7	45.44	49	99.74	99.7	81	49.35	20	40-60	Male	Ukw	control	No:No	No	No	162	69	122/86	96	18	36.3333	No	No	No	No	No	No	No	Ukw	Ukw	Ukw	Ukw	Ukw	Ukw	control	control	control	control	control	71910671	97601710	78426760	IISc	0.196461	32.4	5.85	195	161347050	160814605	130926779	leaveIn	0.0158	0.1137	0.098	0.3028	0.5834	0.0136	0.2438	8.1
Sample_946	PoolLib-23-TRGS	240000000	236783344	1.34	99.85	99.7	21.9	71.12	48.12	71	99.42	99.27	81	76.5	30	>80	Female	Ukw	control	No:No	No	No	171	56	126/80	68	20	35.5556	No	No	No	No	No	No	No	Ukw	Ukw	Ukw	Ukw	Ukw	Ukw	control	control	control	control	control	131520645	145538522	116161956	IISc	0.201847	21.69	8.145	189	236428169	235718885	191794509	leaveIn	0.0214	0.1821	0.1607	0.42	0.3979	0.0138	0.2592	5.42
Sample_947	PoolLib-23-TRGS	240000000	218284040	9.05	99.86	99.71	23.571	69.61	47.73	66	99.57	99.58	83	71.52	27	60-80	Female	Ukw	control	No:No	No	No	168	59	124/80	90	18	36.3333	No	No	No	No	No	No	No	Ukw	Ukw	Ukw	Ukw	Ukw	Ukw	control	control	control	control	control	116131970	132242992	106425738	IISc	0.195226	22.5	9.18	187	217978443	217346306	181175754	leaveIn	0.0191	0.171	0.1518	0.4116	0.4174	0.013	0.247	5.63
Sample_948	PoolLib-23-TRGS	240000000	240327508	-0.14	99.85	99.66	21.62	71.43	47.68	66	98.36	98.57	75	72.48	30	40-60	Female	Ukw	control	No:No	No	No	154	50	120/84	69	20	35.6667	No	No	No	No	No	No	No	Ukw	Ukw	Ukw	Ukw	Ukw	Ukw	control	control	control	control	control	134551762	145067926	102446238	IISc	0.293805	20.25	6.165	177	239967017	239151130	180245631	leaveIn	0.0241	0.1751	0.151	0.3986	0.4263	0.0158	0.2866	5.06
Sample_949	PoolLib-27-TRGS	240000000	346651340	-44.44	99.87	99.82	20.642	71.99	45.87	94	99.87	99.8	78	110.26	49	>80	Female	Malignant	cancer	No:No	No	No	151	48	121/82	64	19	37	No	No	Yes	No	No	No	No	Normal	Ukw	Normal	Normal	Ukw	Normal	Colorectal	Colorectal	Rectosigmoid junction	Adenocarcinoma	III	198041301	209444070	176511822	IISc	0.157236	37.17	14.58	193	346200694	345577533	270388046	leaveIn	0.0297	0.192	0.1624	0.4114	0.3965	0.0128	0.2461	9.29
Sample_950	PoolLib-26-TRGS	240000000	267141150	-11.31	99.9	99.82	23.398	69.6	51.96	49	99.8	99.82	80	80.99	13	60-80	Male	Malignant	cancer	No:No	No	No	172	65	130/82	105	20	36	No	No	No	No	No	No	No	Ukw	Ukw	Ukw	Ukw	Ukw	Normal	Colorectal	Colorectal	Rectosigmoid Colon	Adenocarcinoma	III	142426282	152763152	125253026	IISc	0.180084	1233	589.5	188	266874009	266393636	213712920	leaveIn	0.0279	0.2491	0.2212	0.4562	0.2947	0.0132	0.2514	308.25
Sample_951	PoolLib-26-TRGS	240000000	231218132	3.66	99.87	99.81	21.403	71.37	48.04	57	99.81	99.75	75	67.38	30	60-80	Male	Malignant	cancer	No:No	No	No	165	66	134/82	95	22	36	No	No	No	No	No	No	No	Ukw	Ukw	Ukw	Ukw	Ukw	Ukw	Colorectal	Colorectal	Sigmoid colon	Adenocarcinoma	III	129701068	140416914	117317204	IISc	0.164508	756	356.4	188	230917549	230478806	173413599	leaveOut	0.0102	0.1452	0.135	0.4969	0.3579	0.0127	0.2451	210
Sample_952	PoolLib-26-TRGS	240000000	180883346	24.63	99.9	99.85	22.689	70.79	51.45	31	99.86	99.81	77	54.16	6	60-80	Male	Malignant	cancer	Yes	Yes	No	150	59	116/65	63		32.2222	No	No	Yes	No	No	Yes	No	Normal	Normal	Normal	Normal	Normal	Normal	Colorectal	Colorectal	Ukw	Adenocarcinoma	II	98994664	101768732	83514622	IISc	0.179369	134.1	44.595	190	180702463	180431410	139280177	leaveIn	0.0164	0.1576	0.1412	0.4356	0.4068	0.0132	0.2327	33.53
Sample_953	PoolLib-26-TRGS	240000000	250637320	-4.43	99.87	99.81	31.64	61.77	44.46	51	99.77	99.71	76	64.44	26	60-80	Female	Malignant	cancer	No:No	No	No	158	58	140/78	69	16	37	No	No	No	No	No	No	No	Normal	Normal	Normal	Normal	Normal	Normal	Colorectal	Colorectal	Ukw	Adenocarcinoma	III	105834044	129524184	105884514	IISc	0.182512	16.11	6.21	188	250311492	249835901	190484364	leaveIn	0.0531	0.2341	0.181	0.3679	0.398	0.0118	0.2273	4.03
Sample_954	PoolLib-27-TRGS	240000000	250608386	-4.42	99.84	99.76	27.215	65.61	42.96	62	99.83	99.73	76	70.06	31	60-80	Male	Malignant	cancer	No:No	No	No	170	62	180/66	98	18	37	No	No	No	No	No	No	No	Normal	Normal	Normal	Normal	Normal	Normal	Colorectal	Colorectal	Ukw	Squamous cell carcinoma	IV	119676126	132932098	108875566	IISc	0.180969	13.77	5.22	189	250207413	249606916	190462374	leaveIn	0.0334	0.1983	0.165	0.404	0.3976	0.0114	0.2184	3.36
Sample_955	PoolLib-27-TRGS	240000000	255333014	-6.39	99.83	99.77	42.355	51.6	42.38	59	99.69	99.5	75	54.56	22	0-20	Male	Malignant	cancer	No:No	No	No	170	52	130/80	74	-1000	36	No	No	No	No	No	No	No	Normal	Normal	Normal	Normal	Normal	Normal	Colorectal	Colorectal	Ukw	Invasive carcinoma	III	75948345	123428298	98898848	IISc	0.198734	14.13	5.49	189	254898948	254312681	191499761	leaveOut	0.0244	0.1568	0.1323	0.3213	0.5219	0.014	0.253	3.53
Sample_956	PoolLib-26-TRGS	240000000	153659246	35.98	99.88	99.86	27.289	66.35	45.87	33	99.89	99.88	74	43.36	9	60-80	Female	Malignant	cancer	No:No	No	No	150	50	120/60	78	-1000	36.6667	No	No	No	No	No	No	No	Normal	Normal	Normal	Normal	Normal	Normal	Colorectal	Colorectal	Ukw	Adenocarcinoma	III	74130980	96968034	77958316	IISc	0.196041	54	8.775	187	153474855	153259991	113707843	leaveIn	0.0198	0.1379	0.1181	0.332	0.5301	0.0133	0.2347	13.5
Sample_957	PoolLib-26-TRGS	240000000	326276674	-35.95	99.89	99.83	32.099	61.22	44.15	65	99.83	99.71	69	77.01	31	40-60	Male	Malignant	cancer	No:Yes	No	No	150	60	130/80	78	-1000	36.6667	No	No	No	No	No	No	No	Normal	Normal	Normal	Normal	Normal	Normal	Colorectal	Colorectal	Ukw	Adenocarcinoma	III	135629925	172885388	138894140	IISc	0.196611	22.95	6.615	190	325917770	325363710	225130906	leaveIn	0.0215	0.139	0.1174	0.3439	0.5171	0.0138	0.2482	7.65
Sample_958	PoolLib-26-TRGS	240000000	213214432	11.16	99.91	99.87	18.079	75.03	47.93	44	99.88	99.83	76	65.76	15	60-80	Female	Malignant	cancer	No:No	No	No	145	49	130/79	70	20	36	No	No	No	No	No	No	No	Ukw	Ukw	Normal	Ukw	Ukw	Ukw	Colorectal	Colorectal	Ukw	Carcinoma	II	131052946	133983154	112363880	IISc	0.161358	1296	553.5	166	213022540	212745611	162042969	leaveIn	0.0433	0.2778	0.2345	0.4386	0.2836	0.0107	0.2368	324
Sample_959	PoolLib-26-TRGS	240000000	254788554	-6.16	99.87	99.82	21.298	71.7	45.91	63	99.8	99.68	80	82.24	32	40-60	Male	Malignant	cancer	No:No	No	Yes	170	71	120/70	86	16	36	No	No	No	No	No	No	No	Normal	Normal	Normal	Normal	Normal	Normal	Colorectal	Colorectal	Ukw	Adenocarcinoma	III	143775484	150442032	124512480	IISc	0.172356	33.84	31.815	176	254457329	253999306	203830844	leaveIn	0.0198	0.185	0.1652	0.4418	0.3732	0.0145	0.2629	8.46
Sample_960	PoolLib-27-TRGS	240000000	217155192	9.52	99.86	99.78	23.14	69.73	45.95	53	99.88	99.8	78	68	29	40-60	Male	Malignant	cancer	No:No	No	No	171	68	120/70	110	16	36.1111	No	No	Yes	No	No	No	No	Normal	Normal	Normal	Normal	Normal	Normal	Colorectal	Colorectal	Ukw	Adenocarcinoma	II	116383191	121941030	100659862	IISc	0.17452	88.65	20.115	195	216851175	216374103	169381050	leaveIn	0.012	0.1239	0.1119	0.4334	0.4427	0.0129	0.2344	29.55
Sample_961	PoolLib-27-TRGS	240000000	252998146	-5.42	99.84	99.79	29.489	63.65	45.45	62	99.86	99.81	78	71.58	36	>80	Female	Malignant	cancer	No:No	No	No	150	57	150/70	84	18	36.1111	Yes	No	Yes	No	No	No	No	Normal	Normal	Normal	Normal	Normal	Normal	Colorectal	Colorectal	Ukw	Fibroadenoma	III	113546204	133013526	109469394	IISc	0.177006	95.4	35.1	192	252593349	252062903	197338554	leaveIn	0.0223	0.1477	0.1254	0.3962	0.456	0.0125	0.2378	23.85
Sample_962	PoolLib-61-TRGS	3.12667e+08	234722014	24.93	99.86	99.81	17.805	75.27	47.33	69	99.84	99.75	79	75.53	20	40-60	Male	Malignant	cancer	No:Yes	Yes	Yes	151	70	120/80	100	25	36.6667	No	No	No	No	No	No	No	Abnormal	Ukw	Normal	Abnormal	Ukw	Normal	Colorectal	Colorectal	Sigmoid colon	Adenocarcinoma	I	145218229	153391634	134970346	IISc	0.120093	14.58	2.781	196	234393404	233948057	185430392	leaveOut	0.0178	0.1845	0.1666	0.4382	0.3773	0.0099	0.1953	3.65
Sample_963	PoolLib-61-TRGS	3.12667e+08	169363770	45.83	99.84	99.79	16.896	76.29	46.51	52	99.86	99.77	82	58.45	23	40-60	Male	Malignant	cancer	No:No	No	No	167	70	140/82	96	20	36	No	No	No	No	No	No	No	Ukw	Ukw	Ukw	Ukw	Ukw	Ukw	Colorectal	Colorectal	Transverse colon	Adenocarcinoma	I	107376700	111524228	97735008	IISc	0.123643	9.36	4.4685	178	169092788	168737694	138878292	leaveIn	0.0156	0.1656	0.15	0.4222	0.4122	0.0101	0.1967	2.34
Sample_964	PoolLib-59-TRGS	3.12667e+08	228217310	27.01	99.88	99.83	11.221	81.64	45.94	74	99.87	99.88	80	84.75	37	40-60	Female	Malignant	cancer	No:No	No	Yes	166	70	128/78	94	20	35	No	No	No	No	No	No	No	Ukw	Ukw	Ukw	Ukw	Ukw	Ukw	Colorectal	Colorectal	Hepatic flexure	Adenocarcinoma	IV	165410024	155510148	137392222	IISc	0.116506	56.7	20.52	184	227943450	227555947	182573848	leaveIn	0.0124	0.153	0.1405	0.4481	0.399	0.0103	0.2086	14.18
Sample_965	PoolLib-59-TRGS	3.12667e+08	373242042	-19.37	99.87	99.84	15.817	77.18	41.28	124	99.88	99.81	78	126.53	59	40-60	Male	Malignant	cancer	No:No	No	No	167	68	120/80	86	20	36.6667	No	Ukw	No	No	No	No	No	Ukw	Ukw	Ukw	Ukw	Ukw	Ukw	Colorectal	Colorectal	Ukw	Adenocarcinoma	IV	242504459	255484290	222914208	IISc	0.127484	93.6	31.59	190	372756828	372160418	291128793	leaveIn	0.0607	0.2705	0.2098	0.3433	0.3862	0.0089	0.1908	26.74
Sample_966	PoolLib-59-TRGS	3.12667e+08	273656540	12.48	99.89	99.85	12.402	80.46	47.4	88	99.88	99.82	80	97.19	43	20-40	Female	Malignant	cancer	No:No	No	No	148	42	120/80	68	16	36.6667	No	No	No	No	No	No	No	Ukw	Ukw	Ukw	Ukw	Ukw	Ukw	Colorectal	Colorectal	Ukw	Cystadenocarcinoma	IV	192876825	190428484	168605202	IISc	0.114601	75.15	25.965	194	273355518	272945485	218925232	leaveOut	0.0102	0.1445	0.1343	0.4616	0.3939	0.0111	0.2158	25.05
Sample_967	PoolLib-59-TRGS	3.12667e+08	223451974	28.53	99.88	99.83	11.734	81.23	45.55	69	99.87	99.71	81	82.61	38	60-80	Male	Malignant	cancer	No:Yes	No	No	175	62	120/80	86	18	37	No	No	No	No	No	No	No	Normal	Normal	Normal	Normal	Normal	Normal	Colorectal	Colorectal	Ukw	Metastatic carcinoma	IV	160211650	152252992	132714628	IISc	0.128328	127.8	44.325	191	223183832	222804420	180996099	leaveIn	0.0137	0.1538	0.1401	0.444	0.4022	0.0111	0.2119	31.95
Sample_968	PoolLib-61-TRGS	3.12667e+08	198237220	36.6	99.88	99.85	23.482	70.17	44.01	57	99.74	99.67	83	63.05	28	40-60	Male	Malignant	cancer	No:No	No	No	157	56	130/80	78	-1000	39	No	No	No	No	No	No	No	Normal	Normal	Normal	Normal	Normal	Normal	Colorectal	Colorectal	Ukw	Adenocarcinoma	I	106438877	118025442	102708248	IISc	0.129779	16.11	4.221	195	197999336	197702337	164536893	leaveIn	0.0415	0.2002	0.1587	0.3814	0.4184	0.0114	0.2179	3.75
Sample_969	PoolLib-59-TRGS	3.12667e+08	231874228	25.84	99.89	99.86	10.542	82.2	34.19	85	99.88	99.89	83	88.45	34	60-80	Male	Malignant	cancer	No:No	No	No	160	65	130/60	80	-1000	36.6667	No	No	No	No	No	No	No	Normal	Normal	Normal	Normal	Normal	Normal	Colorectal	Colorectal	Ukw	Adenocarcinoma	IV	170507498	172051244	151156702	IISc	0.121444	334.8	257.85	179	231619167	231294901	192455610	leaveOut	0.0561	0.3515	0.2954	0.3409	0.3077	0.0088	0.2017	83.7
Sample_970	PoolLib-54-TRGS	3.12667e+08	289411754	7.44	99.89	99.84	20.242	72.43	45.81	70	99.84	99.77	74	85.02	39	40-60	Female	Ukw	control	No:No	No	No	154.7	74.6	135/73	78	17	37.01	No	No	No	No	No	No	No	Normal	Normal	Normal	Normal	Normal	Normal	control	control	control	control	control	167189464	166534562	144446842	IISc	0.132631	11.52	5.895	194	289093402	288630853	214164698	leaveIn	0.0226	0.1779	0.1553	0.4007	0.4213	0.0106	0.2047	2.88
Sample_971	PoolLib-54-TRGS	3.12667e+08	208388046	33.35	99.89	99.83	21.283	71.6	44.91	53	99.85	99.81	75	61.95	27	40-60	Male	Ukw	control	No:No	No	No	180	69	117/71	88	20	36.2	No	No	No	No	No	No	No	Ukw	Ukw	Ukw	Ukw	Ukw	Ukw	control	control	control	control	control	117450361	118107360	102496680	IISc	0.132174	11.61	5.535	196	208158820	207804951	156291035	leaveIn	0.0167	0.1475	0.1308	0.3984	0.4541	0.0108	0.2033	2.9
Sample_972	PoolLib-55-TRGS	3.12667e+08	278086002	11.06	99.87	99.81	23.604	69.74	45.31	73	99.86	99.85	81	87.57	38	40-60	Female	Ukw	control	No:No	No	No	158	49	120/74	80	22	36.9	No	No	No	No	No	No	No	Ukw	Ukw	Ukw	Ukw	Ukw	Ukw	control	control	control	control	control	148160246	156988468	135431472	IISc	0.137316	26.28	13.635	186	277724491	277196815	225249662	leaveIn	0.0178	0.1618	0.144	0.4189	0.4193	0.0104	0.2011	6.57
Sample_973	PoolLib-57-TRGS	3.12667e+08	304744454	2.53	99.88	99.83	19.347	74.01	46.93	89	99.86	99.91	82	102.76	47	40-60	Female	Ukw	control	No:No	No	No	169	48.2	115/78	80	20	36.8	No	No	No	No	No	No	No	Ukw	Ukw	Ukw	Ukw	Ukw	Ukw	control	control	control	control	control	181905881	190219494	166183446	IISc	0.12636	12.96	9.495	187	304378761	303861318	249890453	leaveIn	0.0205	0.1747	0.1542	0.4129	0.4124	0.0104	0.2018	3.09
Sample_974	PoolLib-56-TRGS	3.12667e+08	284892716	8.88	99.88	99.83	10.62	81.81	45	93	99.82	99.67	76	98.7	42	60-80	Male	Ukw	control	No:No	No	No	180	76	120/84	68	24	36.2778	No	Ukw	No	No	No	No	No	Ukw	Ukw	Ukw	Ukw	Ukw	Ukw	control	control	control	control	control	208318619	199246850	173132320	IISc	0.131066	27.36	13.05	191	284550845	284067109	216518465	leaveIn	0.0172	0.1602	0.143	0.4199	0.4199	0.0117	0.2181	6.84
Sample_975	PoolLib-56-TRGS	3.12667e+08	208842434	33.21	99.88	99.84	16.205	76.8	45.88	59	99.86	99.9	75	69.44	34	40-60	Female	Ukw	control	No:No	No	No	158	46	120/84	72	20		No	No	Yes	No	No	No	No	Ukw	Ukw	Ukw	Ukw	Ukw	Ukw	control	control	control	control	control	134399629	131361142	113055216	IISc	0.139356	33.39	20.61	191	208591824	208258078	156631826	leaveIn	0.0123	0.1316	0.1193	0.3945	0.4739	0.0102	0.2007	8.35
Sample_976	PoolLib-55-TRGS	3.12667e+08	353731996	-13.13	99.89	99.84	12.426	80.45	46.94	118	99.84	99.84	81	126.93	52	40-60	Male	Ukw	control	No:No	No	No	170	62	126/72	80	20	35.6667	No	Yes	No	No	No	No	No	Ukw	Ukw	Ukw	Ukw	Ukw	Ukw	control	control	control	control	control	249215804	249474822	218715446	IISc	0.123297	23.94	16.335	182	353342891	352777543	286522917	leaveIn	0.0214	0.1926	0.1712	0.4338	0.3736	0.0114	0.2199	5.99
Sample_977	PoolLib-55-TRGS	3.12667e+08	368025558	-17.71	99.89	99.84	14.511	78.35	45.58	118	99.82	99.83	80	126.22	57	60-80	Male	Ukw	control	No:No	No	No	168	72	124/80	74	18	35.5556	No	No	No	No	No	No	No	Ukw	Ukw	Ukw	Ukw	Ukw	Ukw	control	control	control	control	control	246505842	251362030	219216752	IISc	0.127884	16.38	7.335	194	367620730	367032537	294420447	leaveOut	0.0265	0.1918	0.1652	0.4094	0.3988	0.0114	0.2171	4.1
Sample_978	PoolLib-54-TRGS	3.12667e+08	256873866	17.84	99.87	99.82	14.372	78.44	40.64	84	99.84	99.81	79	88.39	40	60-80	Male	Ukw	control	No:No	No	No	184.3	90.4	120/70	75	20	36.9	No	No	No	No	No	No	No	Ukw	Ukw	Ukw	Ukw	Ukw	Ukw	control	control	control	control	control	172533450	170065880	147832192	IISc	0.130736	12.15	5.13	189	256539930	256078159	202930355	leaveIn	0.0401	0.2133	0.1732	0.3855	0.4012	0.0102	0.2033	3.04
Sample_979	PoolLib-54-TRGS	3.12667e+08	232968870	25.49	99.89	99.85	16.062	76.97	43.92	61	99.86	99.79	72	72.02	36	60-80	Male	Ukw	control	Yes:No	Yes	Yes	162.56	81	120/80	69	17	36.7	No	No	No	No	No	No	No	Ukw	Ukw	Ukw	Ukw	Ukw	Ukw	control	control	control	control	control	150514380	142394300	124134158	IISc	0.128236	10.208	4.972	183	232712605	232363537	167737587	leaveOut	0.0241	0.1606	0.1365	0.3781	0.4613	0.0106	0.1956	2.55
Sample_980	PoolLib-54-TRGS	3.12667e+08	184176342	41.09	99.88	99.84	11.035	81.61	44.45	59	99.82	99.77	77	64.2	28	60-80	Female	Ukw	control	Yes:No	No	No	168	59.3	120/84	88	16	37.3	No	No	No	No	No	No	No	Ukw	Ukw	Ukw	Ukw	Ukw	Ukw	control	control	control	control	control	133720011	127490176	111161402	IISc	0.128079	12.87	5.67	192	183955331	183661003	141815784	leaveOut	0.0302	0.2	0.1698	0.3938	0.4063	0.0106	0.202	3.22
Sample_981	PoolLib-55-TRGS	3.12667e+08	316195380	-1.13	99.9	99.85	16.047	76.92	45.55	93	99.82	99.76	80	108.15	47	40-60	Male	Ukw	control	Yes:No	No	No	172.72	69	112/74	65	15	37.1	Yes	No	No	No	No	No	No	Ukw	Ukw	Ukw	Ukw	Ukw	Ukw	control	control	control	control	control	204188376	203317816	177058844	IISc	0.129152	14.04	3.69	197	315879185	315405367	252956304	leaveIn	0.0221	0.1764	0.1543	0.3964	0.4272	0.011	0.2093	3.51
Sample_982	PoolLib-54-TRGS	3.12667e+08	215369450	31.12	99.89	99.85	21.315	71.81	39.31	65	99.85	99.88	81	69.46	32	60-80	Male	Ukw	control	Yes:Yes	Yes	No	170.18	64	130/84	71	15	37.3	Yes	No	No	No	No	No	No	Ukw	Ukw	Ukw	Ukw	Ukw	Ukw	control	control	control	control	control	121691704	129013422	111402058	IISc	0.136508	12.18	1.6044	197	215132544	214809846	174449255	leaveIn	0.0354	0.1971	0.1617	0.3886	0.4144	0.0107	0.2033	3.05
Sample_983	PoolLib-54-TRGS	3.12667e+08	293478342	6.14	99.89	99.85	16.075	77.02	40.75	94	99.84	99.73	79	98.01	45	40-60	Male	Ukw	control	Yes:No	No	No	180.1	63.9	122/80	69	15	36.9	No	No	No	No	No	No	No	Ukw	Ukw	Ukw	Ukw	Ukw	Ukw	control	control	control	control	control	189701568	193211596	167779208	IISc	0.13163	13.59	4.068	196	293155516	292715783	231847891	leaveOut	0.036	0.2002	0.1642	0.3985	0.4013	0.0111	0.2125	3.4
Sample_984	PoolLib-57-TRGS	3.12667e+08	313748650	-0.35	99.87	99.83	16.912	74.17	41.95	106	99.84	99.77	80	110.27	38	60-80	Male	Ukw	control	Yes:No	Yes	No	172.7	64	130/80	72	17	36.2	No	No	Yes	No	No	No	No	Ukw	Ukw	Ukw	Ukw	Ukw	Ukw	control	control	control	control	control	193351902	197022214	170361564	IISc	0.135318	13.5	2.565	199	313340777	312808098	250998920	leaveIn	0.0202	0.138	0.1178	0.3294	0.5326	0.0113	0.2048	3.38
Sample_985	PoolLib-57-TRGS	3.12667e+08	271379428	13.2	99.89	99.85	15.877	76.82	43.95	85	99.86	99.77	82	94.69	37	40-60	Male	Ukw	control	Yes:No	Yes	No	172.7	84	120/85	75	14	37.2	No	No	No	No	No	No	No	Ukw	Ukw	Ukw	Ukw	Ukw	Ukw	control	control	control	control	control	175374310	178951694	156031336	IISc	0.128081	12.96	4.545	194	271080911	270674290	222531131	leaveIn	0.0319	0.2096	0.1777	0.3665	0.4239	0.0112	0.2051	3.41
Sample_986	PoolLib-55-TRGS	3.12667e+08	298713398	4.46	99.88	99.82	16.86	75.79	44.92	81	99.86	99.79	75	92.45	40	60-80	Male	Ukw	control	Yes:No	No	No	160	70	100/75	72	14	36.4	No	No	No	No	No	No	No	Ukw	Ukw	Ukw	Ukw	Ukw	Ukw	control	control	control	control	control	188224706	185549414	160629482	IISc	0.134303	14.67	4.95	191	298354942	297817904	224035049	leaveIn	0.0263	0.204	0.1777	0.4089	0.3871	0.0102	0.203	3.67
Sample_987	PoolLib-54-TRGS	3.12667e+08	208244762	33.4	99.89	99.84	17.672	75.19	43.46	56	99.86	99.81	76	65.67	30	60-80	Male	Ukw	control	Yes:No	No	No	158	68	112/75	90	16	36.4	No	No	No	No	No	No	No	Ukw	Ukw	Ukw	Ukw	Ukw	Ukw	control	control	control	control	control	128908553	126732312	109478676	IISc	0.136142	11.07	2.511	196	208015693	207682868	158266020	leaveIn	0.0373	0.1961	0.1587	0.3591	0.4448	0.0103	0.1965	2.77
Sample_988	PoolLib-57-TRGS	3.12667e+08	222186860	28.94	99.84	99.79	13.325	79.68	43.76	67	99.72	99.66	77	78.01	36	40-60	Male	Ukw	control	Yes:No	Yes	No	172.3	66.5	118/80	71	18	36.4	No	No	No	No	No	No	No	Ukw	Ukw	Ukw	Ukw	Ukw	Ukw	control	control	control	control	control	153448111	143142754	122519956	IISc	0.144072	52.65	9.135	197	221831362	221365517	171083883	leaveIn	0.0184	0.1546	0.1362	0.3832	0.4622	0.0137	0.2432	13.16
Sample_989	PoolLib-57-TRGS	3.12667e+08	200106476	36	99.85	99.8	12.753	80.21	43.15	68	99.83	99.73	83	76.09	33	60-80	Male	Ukw	control	Yes:No	Yes	No	170	72	128/90	90	14	37.4	No	No	No	No	No	No	No	Ukw	Ukw	Ukw	Ukw	Ukw	Ukw	control	control	control	control	control	140036150	135870436	118159054	IISc	0.130355	22.05	5.175	193	199806317	199406705	166088376	leaveIn	0.0315	0.1797	0.1482	0.3744	0.4459	0.013	0.2345	5.51
Sample_990	PoolLib-55-TRGS	3.12667e+08	285518042	8.68	99.87	99.84	20.344	73.14	39.46	95	99.85	99.75	74	90.02	46	40-60	Male	Ukw	control	Yes:No	Yes	No	170	60	113/74	90	16	37.1	No	No	No	No	No	No	No	Ukw	Ukw	Ukw	Ukw	Ukw	Ukw	control	control	control	control	control	166343948	197656744	167115582	IISc	0.154516	20.43	5.265	193	285146869	284690635	211283352	leaveOut	0.0166	0.1128	0.0962	0.2915	0.5956	0.0102	0.1905	5.11
Sample_991	PoolLib-56-TRGS	3.12667e+08	386135364	-23.5	99.89	99.84	14.212	78.61	43.69	108	99.84	99.74	74	124.79	61	60-80	Female	Ukw	control	Yes:No	No	Yes	160	58	116/80	82	17	36.4	No	No	Yes	No	No	No	No	Ukw	Ukw	Ukw	Ukw	Ukw	Ukw	control	control	control	control	control	260401761	246806308	214653310	IISc	0.130276	27.99	7.785	193	385710616	385093480	285740170	leaveIn	0.0229	0.1725	0.1496	0.4222	0.4053	0.0105	0.2127	7
Sample_992	PoolLib-55-TRGS	3.12667e+08	295724110	5.42	99.88	99.83	13.317	79.58	44.05	90	99.85	99.84	79	104.12	49	60-80	Female	Ukw	control	Yes:Yes	No	No	160	60	118/84	75	17	36.2	Yes	No	No	No	No	No	No	Ukw	Ukw	Ukw	Ukw	Ukw	Ukw	control	control	control	control	control	203997385	194031796	168838242	IISc	0.129842	24.21	13.365	188	295369242	294867115	233622047	leaveIn	0.0224	0.1891	0.1667	0.4251	0.3858	0.0106	0.2029	6.05
Sample_993	PoolLib-56-TRGS	3.12667e+08	191991522	38.6	99.86	99.82	15.126	77.9	40.6	66	99.8	99.8	77	67.52	34	60-80	Male	Ukw	control	Yes:Yes	No	Yes	179	68	117/80	92	16	36.3	No	No	Yes	No	No	No	No	Ukw	Ukw	Ukw	Ukw	Ukw	Ukw	control	control	control	control	control	126938738	137237948	116167622	IISc	0.153531	39.6	5.4	197	191722734	191377634	147833472	leaveIn	0.0249	0.1499	0.125	0.3223	0.5278	0.0113	0.2068	9.9
Sample_994	PoolLib-56-TRGS	3.12667e+08	197844478	36.72	99.87	99.82	14.7	78.2	45.72	52	99.84	99.68	76	66.38	30	40-60	Male	Ukw	control	Yes:No	Yes	No	176	70	117/85	90	19	37.2	No	No	No	No	No	No	No	Ukw	Ukw	Ukw	Ukw	Ukw	Ukw	control	control	control	control	control	131971367	121873196	104971740	IISc	0.138681	37.98	10.935	193	197587281	197231624	150361804	leaveOut	0.0144	0.1576	0.1432	0.4499	0.3925	0.0109	0.2118	9.5
Sample_995	PoolLib-55-TRGS	3.12667e+08	304186932	2.71	99.88	99.84	14.694	78.27	44.28	90	99.82	99.76	79	106.36	56	40-60	Female	Ukw	control	Yes:No	No	No	176	68	120/85	90	18	37.3	No	No	No	No	No	No	No	Ukw	Ukw	Ukw	Ukw	Ukw	Ukw	control	control	control	control	control	203102591	196209384	168506138	IISc	0.141192	25.65	4.0995	193	303821908	303335793	240307677	leaveOut	0.0294	0.1758	0.1464	0.3542	0.47	0.012	0.2169	6.41
Sample_996	PoolLib-57-TRGS	3.12667e+08	253549358	18.91	99.86	99.81	15.382	77.77	43.64	80	99.81	99.77	80	91.43	44	>80	Male	Ukw	control	Yes:No	Yes	No	178	70	112/76	80	14	36.2	No	No	No	No	No	No	No	Ukw	Ukw	Ukw	Ukw	Ukw	Ukw	control	control	control	control	control	166854287	165513134	142230586	IISc	0.140669	65.25	30.375	195	253194389	252713320	202839487	leaveOut	0.0147	0.1463	0.1316	0.391	0.4627	0.0112	0.2109	16.31
Sample_997	PoolLib-57-TRGS	3.12667e+08	238152910	23.83	99.87	99.82	14.822	78.36	45.66	68	99.8	99.42	79	83.83	41	60-80	Female	Ukw	control	Yes:No	No	No	160	55	119/82	70	17	36.5	No	No	No	No	No	No	No	Ukw	Ukw	Ukw	Ukw	Ukw	Ukw	control	control	control	control	control	158956304	149913124	129160428	IISc	0.138431	72.9	20.43	189	237843312	237415195	188140799	leaveOut	0.0099	0.1382	0.1282	0.4418	0.42	0.0106	0.21	18.23
Sample_998	PoolLib-56-TRGS	3.12667e+08	218672840	30.06	99.88	99.84	13.208	79.65	43.5	66	99.87	99.83	77	77.42	39	60-80	Female	Ukw	control	Yes:No	No	No	170	60	114/75	77	18	36.5	No	No	No	No	No	No	No	Ukw	Ukw	Ukw	Ukw	Ukw	Ukw	control	control	control	control	control	151168158	142932384	122734512	IISc	0.141311	28.89	6.39	181	218410433	218060977	168378087	leaveIn	0.0168	0.1408	0.124	0.377	0.4822	0.0108	0.2039	7.22
Sample_999	PoolLib-56-TRGS	3.12667e+08	211928212	32.22	99.88	99.84	12.168	80.69	44.56	66	99.86	99.91	81	78.44	36	60-80	Male	Ukw	control	Yes:Yes	No	No	170	60	121/86	83	17	37.4	No	No	No	No	No	No	No	Ukw	Ukw	Ukw	Ukw	Ukw	Ukw	control	control	control	control	control	150197001	142392178	123572162	IISc	0.13217	30.96	8.73	191	211673899	211335221	171661852	leaveIn	0.0208	0.1723	0.1515	0.4059	0.4218	0.011	0.2091	7.74
Sample_1000	PoolLib-56-TRGS	3.12667e+08	179372668	42.63	99.86	99.82	16.782	76.02	44.34	51	99.84	99.82	73	56.55	27	60-80	Male	Ukw	control	Yes:No	Yes	No	177	69	123/87	90	17	36.1	No	No	No	No	No	No	No	Ukw	Ukw	Ukw	Ukw	Ukw	Ukw	control	control	control	control	control	113475317	116809784	99521826	IISc	0.148001	31.32	6.39	195	179121547	178799129	130942048	leaveIn	0.0181	0.1415	0.1234	0.3565	0.5021	0.0102	0.1955	7.83
Sample_1001	PoolLib-57-TRGS	3.12667e+08	198868314	36.4	99.89	99.85	14.461	78.87	39.47	71	99.77	99.69	81	74.2	38	60-80	Female	Ukw	control	Yes:No	No	No	168	95	125/89	95	15	37.4	No	No	No	No	No	No	No	Ukw	Ukw	Ukw	Ukw	Ukw	Ukw	control	control	control	control	control	134165731	139026972	117273890	IISc	0.156467	34.92	4.4235	197	198649559	198351585	161083335	leaveIn	0.0279	0.1494	0.1216	0.3017	0.5488	0.0123	0.2201	8.73
Sample_1002	PoolLib-61-TRGS	3.12667e+08	222961748	28.69	99.88	99.82	9.037	83.77	45.02	75	99.87	99.8	77	78.86	33	40-60	Male	Ukw	control	Yes:No	Yes	No	175	74	128/87	96	16	37.5	No	No	No	No	No	No	No	Ukw	Ukw	Ukw	Ukw	Ukw	Ukw	control	control	control	control	control	169896194	161583822	141621410	IISc	0.123542	27.54	16.38	189	222694194	222293345	171680546	leaveIn	0.0168	0.1725	0.1557	0.4697	0.3578	0.0104	0.217	6.89
Sample_1003	PoolLib-61-TRGS	3.12667e+08	215111488	31.2	99.89	99.86	13.781	79.21	45.39	76	99.82	99.77	83	75.91	29	40-60	Female	Ukw	control	Yes:No	No	No	163	64	128/87	80	16	36.2	No	No	No	No	No	No	No	Ukw	Ukw	Ukw	Ukw	Ukw	Ukw	control	control	control	control	control	146908389	154053690	136820500	IISc	0.111865	14.49	4.1715	193	214874866	214574042	178542536	leaveIn	0.0428	0.2465	0.2037	0.4208	0.3326	0.0103	0.2121	3.62
Sample_1004	PoolLib-60-TRGS	3.12667e+08	302545342	3.24	99.88	99.83	11.462	81.17	46	93	99.86	99.77	76	102.88	48	40-60	Female	Ukw	control	Yes:No	No	No	158	53	124/86	97	17	36.4	No	No	No	No	No	No	No	Ukw	Ukw	Ukw	Ukw	Ukw	Ukw	control	control	control	control	control	217428126	208470002	182103796	IISc	0.126475	21.15	7.515	192	302182288	301668579	229934460	leaveOut	0.0173	0.1608	0.1435	0.4266	0.4127	0.0112	0.2189	5.29
Sample_1005	PoolLib-61-TRGS	3.12667e+08	234972242	24.85	99.89	99.84	12.15	80.68	45.58	81	99.82	99.76	79	81.07	32	40-60	Female	Ukw	control	Yes:No	No	No	163	56	114/75	98	17	37.4	No	No	No	No	No	No	No	Ukw	Ukw	Ukw	Ukw	Ukw	Ukw	control	control	control	control	control	166542168	167456374	147538078	IISc	0.118946	14.13	5.175	192	234713773	234338231	185628072	leaveIn	0.0372	0.2354	0.1982	0.4234	0.3412	0.0101	0.2003	3.53
Sample_1006	PoolLib-60-TRGS	3.12667e+08	379112832	-21.25	99.88	99.84	14.533	78.33	44.47	118	99.87	99.83	79	131.26	62	>80	Female	Ukw	control	Yes:No	Yes	No	165	60	122/82	87	17	37.1	No	No	No	No	No	No	No	Ukw	Ukw	Ukw	Ukw	Ukw	Ukw	control	control	control	control	control	253802018	250951490	220896252	IISc	0.119765	44.19	11.115	191	378657897	378052045	299499138	leaveIn	0.0193	0.1746	0.1553	0.4236	0.4018	0.0112	0.2174	11.05
Sample_1007	PoolLib-60-TRGS	3.12667e+08	331726028	-6.1	99.87	99.8	14.533	78.34	44.86	107	99.88	99.88	81	114.03	53	60-80	Female	Ukw	control	Yes:No	No	No	168	59	121/81	85	15	37.2	No	No	No	No	No	No	No	Ukw	Ukw	Ukw	Ukw	Ukw	Ukw	control	control	control	control	control	222106657	227946324	197961452	IISc	0.131544	32.13	13.23	187	331294785	330632196	268698083	leaveIn	0.0142	0.1635	0.1493	0.4713	0.3652	0.0101	0.2099	8.03
Sample_1008	PoolLib-61-TRGS	3.12667e+08	156603002	49.91	99.87	99.82	9.365	83.48	43.89	50	99.73	99.76	78	57.92	23	60-80	Male	Ukw	control	Yes:No	Yes	No	178	62	126/75	95	17	36.1	No	No	No	No	No	No	No	Ukw	Ukw	Ukw	Ukw	Ukw	Ukw	control	control	control	control	control	118489116	107844262	93934298	IISc	0.128982	24.39	9.225	189	156399419	156117901	122150342	leaveOut	0.0181	0.1703	0.1523	0.431	0.3987	0.0109	0.2115	5.81
Sample_1009	PoolLib-60-TRGS	3.12667e+08	310994934	0.53	99.86	99.79	12.391	80.22	45.22	89	99.83	99.74	74	102.17	48	60-80	Female	Ukw	control	Yes:No	No	No	165	54	112/74	96	16	37.5	No	No	No	No	No	No	No	Ukw	Ukw	Ukw	Ukw	Ukw	Ukw	control	control	control	control	control	218567052	203815806	176003752	IISc	0.136457	45.45	10.395	188	310559542	309907367	230136252	leaveIn	0.0187	0.161	0.1423	0.4016	0.4374	0.0113	0.2164	11.36
Sample_1010	PoolLib-60-TRGS	3.12667e+08	265117924	15.21	99.89	99.84	11.611	80.99	45.49	88	99.85	99.89	81	97.83	46	60-80	Female	Ukw	control	Yes:No	No	No	177	56	126/85	98	16	37.2	No	No	No	No	No	No	No	Ukw	Ukw	Ukw	Ukw	Ukw	Ukw	control	control	control	control	control	189787982	184323846	161525782	IISc	0.123685	33.93	11.7	176	264826295	264402573	214745519	leaveIn	0.0193	0.1527	0.1334	0.4024	0.4449	0.0115	0.2181	8.08
Sample_1011	PoolLib-59-TRGS	3.12667e+08	285852126	8.58	99.88	99.84	17.514	75.74	43.63	85	99.86	99.74	81	99.78	46	40-60	Male	Malignant	cancer	No:No	No	No	166	69	141/86	105	20	36	No	No	No	No	No	No	No	Abnormal	Ukw	Ukw	Ukw	Ukw	Normal	Colorectal	Colorectal	Ukw	Adenocarcinoma	I	178585819	178112482	155364768	IISc	0.127715	22.59	10.035	192	285509104	285052290	231540223	leaveIn	0.0158	0.1517	0.1359	0.414	0.4343	0.0117	0.2143	5.38
Sample_1012	PoolLib-61-TRGS	3.12667e+08	246402622	21.19	99.89	99.84	14.069	78.84	46.86	80	99.83	99.65	81	83.5	31	60-80	Female	Malignant	cancer	No:No	No	No	144	58	133/80	90	20	36	Yes	No	Yes	No	No	No	No	Ukw	Ukw	Ukw	Ukw	Ukw	Ukw	Colorectal	Colorectal	Ukw	Infiltrating adenocarcinoma	I	166932849	174212752	154210054	IISc	0.114818	14.04	5.355	193	246131580	245737770	199586124	leaveIn	0.0501	0.2488	0.1987	0.398	0.3532	0.0093	0.1934	3.51
Sample_1013	PoolLib-59-TRGS	3.12667e+08	286296408	8.43	99.89	99.84	10.56	82.4	42.08	98	99.87	99.81	84	106.33	44	60-80	Female	Malignant	cancer	No:No	No	No	152	60	130/80	86	20	36	No	No	No	No	No	No	No	Ukw	Ukw	Ukw	Abnormal	Ukw	Ukw	Colorectal	Colorectal	Ukw	Adenocarcinoma	IV	210996330	209744680	186736902	IISc	0.109694	1566.4	95.04	174	285981482	285523912	240488983	leaveIn	0.0604	0.3777	0.3173	0.4114	0.211	0.0085	0.2009	391.6
Sample_1014	PoolLib-59-TRGS	3.12667e+08	491339558	-57.14	99.89	99.84	17.4	75.92	47.45	158	99.87	99.69	81	160.51	69	60-80	Female	Malignant	cancer	No:No	No	No	143	40	120/70	82	20	36	Yes	No	Yes	No	No	No	Yes	Normal	Normal	Normal	Normal	Normal	Normal	Colorectal	Colorectal	Ukw	Adenocarcinoma	IV	308118643	338263320	298287506	IISc	0.11818	4382.4	2164.8	191	490799085	490013807	397985042	leaveIn	0.0009	0.1289	0.128	0.5906	0.2805	0.012	0.2425	1095.6
