## Supplementary Table 8 for "CancerSpot: A multi-cancer early detection test developed and validated on a retrospective cohort"

### Sheet: Group Cancer models
Performance of poor converted (conversion < 99%) samples | Pre-rescue
Type	control	I	II	III	IV	Total
control	6 / 7					6 / 7
Colorectal				1 / 2		1 / 2
Esophagus					1 / 1	1 / 1
Gall Bladder			1 / 1	3 / 3	3 / 3	7 / 7
Lung		2 / 2	1 / 1	1 / 1	1 / 1	5 / 5
Pancreas				1 / 1	2 / 2	3 / 3
Stomach				1 / 1		1 / 1
Cervix					1 / 1	1 / 1
Performance of ppor converted (conversion < 99%) samples | Post-rescue
Type	control	I	II	III	IV	Total
control	7 / 7					7 / 7
Colorectal				0 / 2		0 / 2
Esophagus					1 / 1	1 / 1
Gall Bladder			1 / 1	3 / 3	3 / 3	7 / 7
Lung		2 / 2	1 / 1	1 / 1	1 / 1	5 / 5
Pancreas				1 / 1	2 / 2	3 / 3
Stomach				1 / 1		1 / 1
Cervix					1 / 1	1 / 1

### Sheet: Stand-alone models
LeaveInPertYes | Control vs Colorectal (Evaluated @91% leaveIn specificity)
Category	control	Crc_Benign	Crc_I	Crc_II	Crc_III	Crc_IV	Crc_Total	Crc_TotalWithoutBenign
PreRescue_<99Conv	2 / 7 (28.6%)	NA	NA	NA	2 / 2 (100%)	NA	2 / 2 (100%)	2 / 2 (100%)
PreRescue_>99Conv	50 / 58 (86.2%)	1 / 2 (50.0%)	5 / 5 (100%)	5 / 6 (83.3%)	7 / 7 (100%)	6 / 6 (100%)	24 / 26 (92.3%)	23 / 24 (95.8%)
PostRescue_<99Conv	7 / 7 (100%)	NA	NA	NA	1 / 2 (50.0%)	NA	1 / 2 (50.0%)	1 / 2 (50.0%)
PostRescue_>99Conv	54 / 58 (93.1%)	1 / 2 (50.0%)	4 / 5 (80.0%)	5 / 6 (83.3%)	7 / 7 (100%)	4 / 6 (66.8%)	21 / 26 (80.8%)	20 / 24 (83.3%)
LeaveInPertYes | Control vs Lung (Evaluated @91% leaveIn specificity)
Category	control	Lng_Benign	Lng_I	Lng_II	Lng_III	Lng_IV	Lng_Total	Lng_TotalWithoutBenign
PreRescue_<99Conv	1 / 7 (14.3%)	NA	2 / 2 (100%)	1 / 1 (100%)	1 / 1 (100%)	1 / 1 (100%)	5 / 5 (100%)	5 / 5 (100%)
PreRescue_>99Conv	51 / 58 (87.9%)	1 / 1 (100%)	1 / 1 (100%)	2 / 2 (100%)	2 / 2 (100%)	3 / 3 (100%)	9 / 9 (100%)	8 / 8 (100%)
PostRescue_<99Conv	7 / 7 (100%)	NA	2 / 2 (100%)	1 / 1 (100%)	1 / 1 (100%)	1 / 1 (100%)	5 / 5 (100%)	5 / 5 (100%)
PostRescue_>99Conv	51 / 58 (87.9%)	1 / 1 (100%)	1 / 1 (100%)	2 / 2 (100%)	2 / 2 (100%)	3 / 3 (100%)	9 / 9 (100%)	8 / 8 (100%)
LeaveInPertYes | Female Control vs Breast (Evaluated @91% leaveIn specificity)
Category	control	Brs_Benign	Brs_I	Brs_II	Brs_III	Brs_IV	Brs_Total	Brs_TotalWithoutBenign
PreRescue_<99Conv	2 / 5 (40.0%)	NA	NA	NA	NA	NA	NA	NA
PreRescue_>99Conv	20 / 22 (90.9%)	2 / 3 (66.7%)	2 / 3 (66.7%)	2 / 4 (50.0%)	3 / 3 (100%)	4 / 4 (100%)	13 / 17 (76.5%)	11 / 14 (78.6%)
PostRescue_<99Conv	5 / 5 (100%)	NA	NA	NA	NA	NA	NA	NA
PostRescue_>99Conv	20 / 22 (90.9%)	2 / 3 (66.7%)	2 / 3 (66.7%)	4 / 4 (100%)	3 / 3 (100%)	4 / 4 (100%)	15 / 17 (88.2%)	13 / 14 (92.9%)
